# Improving Genetic Association Studies with a Novel Methodology that Unveils the Hidden Complexity of All-Cause Heart Failure

**DOI:** 10.1101/2023.08.02.23293567

**Authors:** John T. Gregg, Blanca E. Himes, Folkert W. Asselbergs, Jason H. Moore

## Abstract

**Motivation:** Genome-Wide Association Studies (GWAS) commonly assume phenotypic and genetic homogeneity that is not present in complex conditions. We designed Transformative Regression Analysis of Combined Effects (TRACE), a GWAS methodology that better accounts for clinical phenotype heterogeneity and identifies gene-by-environment (GxE) interactions. We demonstrated with UK Biobank (UKB) data that TRACE increased the variance explained in All-Cause Heart Failure (AHF) via the discovery of novel single nucleotide polymorphism (SNP) and SNP-by-environment (i.e. GxE) interaction associations. First, we transformed 312 AHF-related ICD10 codes (including AHF) into continuous low-dimensional features (i.e., latent phenotypes) for a more nuanced disease representation. Then, we ran a standard GWAS on our latent phenotypes to discover main effects and identified GxE interactions with target encoding. Genes near associated SNPs subsequently underwent enrichment analysis to explore potential functional mechanisms underlying associations. Latent phenotypes were regressed against their SNP hits and the estimated latent phenotype values were used to measure the amount of AHF variance explained.

**Results:** Our method identified over 100 main GWAS effects that were consistent with prior studies and hundreds of novel gene-by-smoking interactions, which collectively accounted for approximately 10% of AHF variance. This represents an improvement over traditional GWAS whose results account for a negligible proportion of AHF variance. Enrichment analyses suggested that hundreds of miRNAs mediated the SNP effect on various AHF-related biological pathways. The TRACE framework can be applied to decode the genetics of other complex diseases.

**Availability:** All code is available at https://github.com/EpistasisLab/latent_phenotype_project

## supplemental_files for "Improving Genetic Association Studies with a Novel Methodology that Unveils the Hidden Complexity of All-Cause Heart Failure": supplementary tables.xlsx (part 1 of 2)

### Sheet: table captions
table	caption
S1	This table catalogs all ICD10 codes that were transformed into our latent phenotypes. Codes are arranged for viewer ease, not reflecting their TRACE procedure handling. "I" codes represent cardiovascular diseases, "J" codes correspond to respiratory illnesses, while "R" codes cover miscellaneous yet often cardiovascular-related conditions. The "I" code category was further subcategorized because of the many codes and their relative importance. Descriptions summarize the most frequent conditions within each category-subcategory code group.
S2	Additional features (i.e. other than the environmental factors) used for imputing missing environmental factor values. These were selected from available UK biobank fields and derived features, such as the presence or absence of specific ICD10 codes and whether or not a feature is missing. Features with a Pearson correlation coefficient absolute value above 0.005 to at least one environmental factor were included, as lowering that threshold worsened runtime without increasing the imputation accuracy.
S3	Validation of the Multiple Imputation by Chained Equations (MICE) method under different conditions of simulated missingness. The leftmost column specifies the simulated missingness patterns; these include missingness of random values, the highest values, the lowest values, and values corresponding to the most extreme values of the environmental factors' first principal component. Values in the other columns represent the advantage of MICE over mean imputation in capturing each environmental factor's average absolute difference between the actual and imputed values. Positive values indicate that MICE outperforms mean imputation, while negative values indicate the opposite. The only substantial negative value arises in an unlikely scenario where those who walk the most (UKB field 874) systematically withhold this information. These results affirm the effectiveness of the MICE method for this dataset under most plausible conditions.
S4	Comprehensive list of genetic variants significantly associated with various latent phenotypes. S4 subtables (a, b, c, d, e, f, g, h, i, j, k, l, m) correspond directly to latent phenotype models (PCA [a-d], logistic PCA [e-i], and the autoencoder [j-m]) and effect types (main effects [a, e, j], gene by smoking interactions [b, f, k], gene by gender interactions [c, g, l], gene by alcohol interactions [d, h, m], and one gene by exercise interaction [i]). Each subtable details each rsID's chromosome, position, minor allele frequency, average -log10(p-value) across associated latent phenotypes, and the indices of associated latent phenotypes. Indices are 0 based, so index 0 refers to the first principle component, logistic principle component, and the first occurring autoencoder component. For everything other than PCA, the indices are ultimately arbitrary, so future models may generate similar effects at different indices. Also note that the 15th index is the AHF residual after latent phenotype construction, as described in the text. Note that all X chromosome main effect and nominal TRACE p-values are computed separately for males and females, after which, the p-values are joined with fisher's method. In the case of GxE effects, nominal p values are repeatedly recomputed in this way for the permutation test as described in the methods.
S5	[S5a] Distribution of test-set optimzed maximum tree depth values across the 30 pre-validation folds for each latent phenotype model (PCA, logistic PCA, autoencoder) during nested cross validation. The distributions demonstrate consistent gradient boosting classification nonlinearity, which indicates that hyperparameter test fold optimization is not overfitting. [s5b] Distribution of test-set optimzed learning rate values across the 30 pre-validation folds for each latent phenotype model (PCA, logistic PCA, autoencoder) during nested cross validation. These distributions demonstrate less consistency than for the maximum tree depth parameter, which reflects the model performances' relative insensitivity to the learning rate parameter.
S6	A comprehensive list of all genetic and epigenetic pathways and regulators that are enriched for our main and GxE effects. For simplicity, we refer to "enriched for genes within 300KB of our gene by environment effects" as "enriched for gene by environment effects". Table S6 is thusly broken down into six parts (a-f). [S6a] Gene Ontology (GO) pathways that are enriched for main effects. [S6b] KEGG pathways enriched for miRNAs, each of which is enriched for gene by smoking interaction effects. [S6c] GO pathways enriched for transcription factors, each of which is enriched for gene by gender interactions. [S6d] KEGG pathways enriched for gene by alcohol interactions. [S6e] The miRNAs that are enriched for gene by smoking interactions and enrich the pathways in table S6b. [S6f] Transcription factors that are enriched for gene by gender interactions and enrich the pathways in table S6c.
S7	Detailed exploration of gene-by-smoking interaction SNPs inside of genes that were linked to miRNAs via enrichment analysis. Recall from the main text that the gda-score sum is a measure of evidence of association with cardiovascular disease in publications, where higher scores indicate greater evidence. [S7a] All such genes with a nonzero gda-score sum and notable evidence of differential expression (DE). [S7b] All such genes with a nonzero gda-score sum but without notable evidence of DE. [S7c] All such genes with notable evidence of DE but no gda-score sum. [S7d] All such genes with no gda-score sum and without notable evidence of DE. We define "notable evidence of DE" to mean at least three Genevestigator studies showing statistically significant DE or two such studies with an average fold expression ratio (with higher epression in the numerator) of at least 1.5. Column names containing "smoke_exposure" and "smoker_status" indicate studies looking for differential expression in smoke-exposed model cell lines and active smokers' cells respectively. Column names containing "_all" aggregate both study types. Column names containing "average", "average_abs", and ""stdev" refer to the average, average absolute value, and standard deviation of the log2(smoker expression/non smoker expression) values from the included studies.

### Sheet: S1
ICD10 code category	sub-category	description	ICD10 codes included
I	0	rheumatic illness	I08.0, I08.1, I08.2, I08.3, I08.8, I07.1, I05.9, I05.0, I05.2, I05.1, I09.9, I08.9, I06.0, I05.8
I	1	hypertensive diseases	I11.0, I13.0, I13.2, I10, I11.9, I12.0, I12.9, I13.9, I15.1, I15.9
I	2	ischaemic/embolic heart diseases	I25.5, I25.2, I25.1, I24.9, I24.8, I21.1, I20.8, I22.9, I21.9, I21.4, I25.3, I25.8, I20.9, I21.0, I27.2, I27.9, I26.9, I25.9, I27.0, I20.0, I24.0, I21.2, I22.1, I22.0, I21.3, I27.8, I22.8, I23.8, I25.4, I28.8, I25.0, I26.0, I20.1, I24.1
I	3	pericardial and valve diseases	I38, I37.1, I36.1, I35.9, I35.2, I35.1, I35.0, I34.1, I34.0, I33.0, I31.3, I34.2, I31.9, I31.1, I35.8, I34.9, I31.0, I34.8, I30.9
I	4	conduction disorders, cardiomyopathies, and arrhythmias	I42.0, I42.5, I42.8, I42.9, I44.1, I48.1, I48.0, I48, I47.2, I47.1, I46.9, I46.0, I45.1, I44.7, I48.2, I44.2, I44.0, I42.6, I48.9, I49.0, I49.9, I49.3, I43.1, I49.8, I49.5, I45.9, I44.3, I45.3, I44.6, I42.7, I45.2, I45.4, I48.4, I45.5, I45.8, I40.0, I48.3, I49.4, I49.1, I44.4, I47.9, I47.0, I45.6
I	5	heart failure	I50.0, I50.1, I50.9, I51.9, I51.8, I51.7, I51.3, I51.4, I51.1, I51.0, I51.6, I51.5
I	6	haemorrhages, stenosis, occlusions, infarctions	I67.9, I69.4, I64, I63.9, I67.8, I65.2, I69.3, I63.5, I63.4, I67.2, I63.3, I63.8, I62.0, I61.9, I69.8, I65.3, I63.2, I61.1, I65.0, I69.1, I69.2, I62.9, I61.0, I63.0, I60.9, I67.1, I66.9, I69.0, I61.2, I61.8
I	7	atherosclerosis, aneurysms, embolisms	I70.20, I71.2, I71.4, I73.9, I77.1, I74.3, I70.21, I70.00, I70.2, I71.9, I79.2, I77.9, I70.0, I70.1, I70.10, I73.0, I74.5, I71.0, I72.3, I77.8, I72.4, I70.80, I77.6, I70.9, I74.9, I73.8, I74.2, I72.9, I70.90, I71.6, I74.0, I77.0, I71.3, I78.1, I72.1, I74.1, I70.8, I72.8, I71.1, I77.2, I78.0, I74.8, I72.2, I74.4, I78.8
I	8	thrombosis, varicose veins, haemorrhoids	I89.0, I83.0, I87.2, I80.2, I83.1, I83.2, I85.9, I82.8, I87.1, I84.9, I80.9, I86.4, I80.1, I80.8, I83.9, I82.9, I85.0, I89.8, I89.1, I87.8, I81, I80.3, I84.2, I86.8, I84.8, I84.1, I82.0, I84.5, I80.0, I82.2, I82.3
I	9	hypotension	I95.1, I95.9, I95.2, I97.1, I99, I98.2, I95.0, I95.8, I97.8, I98.3
J	all	diseases of the respiratory system	J81, J90, J91
R	all	miscellaneous abnormal clinical findings (correlated to AHF)	R02, R03.1, R04.0, R05, R60.0, R00.1, R33, R55, R54, R53, R42, R60.9, R69, R91, R00.0, R11, R06.0, R07.2, R32, R07.3, R07.4, R18, R00.2, R04.2, R31, R13, R06.8, R09.0, R21, R15, R51, R16.1, R01.1, R80, R34, R16.0, R60.1, R06.2, R09.2, R09.1, R00.8, R17, R35, R09.8, R72, R03.0, R16.2, R14, R04.8, R71, R09.3, R64, R58, R06.5, R06.4, R07.1, R12, R06.1, R36, R07.0

### Sheet: S2
feature name	feature description
1200	value of UK biobank field 1200
1920	value of UK biobank field 1920
1930	value of UK biobank field 1930
1940	value of UK biobank field 1940
1960	value of UK biobank field 1960
2020	value of UK biobank field 2020
2040	value of UK biobank field 2040
2050	value of UK biobank field 2050
2060	value of UK biobank field 2060
21001	value of UK biobank field 21001
22001	value of UK biobank field 22001
23105	value of UK biobank field 23105
2335	value of UK biobank field 2335
24003	value of UK biobank field 24003
24004	value of UK biobank field 24004
24006	value of UK biobank field 24006
24007	value of UK biobank field 24007
24018	value of UK biobank field 24018
24019	value of UK biobank field 24019
2443	value of UK biobank field 2443
30000	value of UK biobank field 30000
30020	value of UK biobank field 30020
30030	value of UK biobank field 30030
30040	value of UK biobank field 30040
30050	value of UK biobank field 30050
30060	value of UK biobank field 30060
30070	value of UK biobank field 30070
30120	value of UK biobank field 30120
30130	value of UK biobank field 30130
30140	value of UK biobank field 30140
30150	value of UK biobank field 30150
30160	value of UK biobank field 30160
30190	value of UK biobank field 30190
30240	value of UK biobank field 30240
30250	value of UK biobank field 30250
30260	value of UK biobank field 30260
30270	value of UK biobank field 30270
30280	value of UK biobank field 30280
30290	value of UK biobank field 30290
30300	value of UK biobank field 30300
30600	value of UK biobank field 30600
30610	value of UK biobank field 30610
30620	value of UK biobank field 30620
30630	value of UK biobank field 30630
30650	value of UK biobank field 30650
30660	value of UK biobank field 30660
30670	value of UK biobank field 30670
30700	value of UK biobank field 30700
30710	value of UK biobank field 30710
30720	value of UK biobank field 30720
30730	value of UK biobank field 30730
30740	value of UK biobank field 30740
30750	value of UK biobank field 30750
30760	value of UK biobank field 30760
30840	value of UK biobank field 30840
30850	value of UK biobank field 30850
30870	value of UK biobank field 30870
30880	value of UK biobank field 30880
30890	value of UK biobank field 30890
4674 is imputed	whether or not a value of UK biobank field 4674 is imputed
6138-4.0	value of UK biobank field 6138 does or does not equal 4
6138-5.0	value of UK biobank field 6138 does or does not equal 5
6145-1.0	value of UK biobank field 6145 does or does not equal 1
6145-6.0	value of UK biobank field 6145 does or does not equal 6
6160-1.0	value of UK biobank field 6160 does or does not equal 1
6160-2.0	value of UK biobank field 6160 does or does not equal 2
6177-1.0	value of UK biobank field 6177 does or does not equal 1
6177-2.0	value of UK biobank field 6177 does or does not equal 2
864	value of UK biobank field 864
884	value of UK biobank field 884
904	value of UK biobank field 904
A099	whether or not patient has UK biobank ICD10 code A099
A419	whether or not patient has UK biobank ICD10 code A419
B968	whether or not patient has UK biobank ICD10 code B968
C341	whether or not patient has UK biobank ICD10 code C341
C343	whether or not patient has UK biobank ICD10 code C343
C349	whether or not patient has UK biobank ICD10 code C349
C679	whether or not patient has UK biobank ICD10 code C679
C771	whether or not patient has UK biobank ICD10 code C771
C795	whether or not patient has UK biobank ICD10 code C795
D123	whether or not patient has UK biobank ICD10 code D123
D125	whether or not patient has UK biobank ICD10 code D125
D649	whether or not patient has UK biobank ICD10 code D649
E119	whether or not patient has UK biobank ICD10 code E119
E149	whether or not patient has UK biobank ICD10 code E149
E669	whether or not patient has UK biobank ICD10 code E669
E780	whether or not patient has UK biobank ICD10 code E780
E785	whether or not patient has UK biobank ICD10 code E785
E86	whether or not patient has UK biobank ICD10 code E86
E872	whether or not patient has UK biobank ICD10 code E872
F059	whether or not patient has UK biobank ICD10 code F059
F100	whether or not patient has UK biobank ICD10 code F100
F101	whether or not patient has UK biobank ICD10 code F101
F102	whether or not patient has UK biobank ICD10 code F102
F103	whether or not patient has UK biobank ICD10 code F103
F171	whether or not patient has UK biobank ICD10 code F171
F172	whether or not patient has UK biobank ICD10 code F172
F329	whether or not patient has UK biobank ICD10 code F329
G473	whether or not patient has UK biobank ICD10 code G473
H269	whether or not patient has UK biobank ICD10 code H269
I10	whether or not patient has UK biobank ICD10 code I10
I200	whether or not patient has UK biobank ICD10 code I200
I209	whether or not patient has UK biobank ICD10 code I209
I211	whether or not patient has UK biobank ICD10 code I211
I219	whether or not patient has UK biobank ICD10 code I219
I251	whether or not patient has UK biobank ICD10 code I251
I252	whether or not patient has UK biobank ICD10 code I252
I258	whether or not patient has UK biobank ICD10 code I258
I259	whether or not patient has UK biobank ICD10 code I259
I279	whether or not patient has UK biobank ICD10 code I279
I350	whether or not patient has UK biobank ICD10 code I350
I48	whether or not patient has UK biobank ICD10 code I48
I489	whether or not patient has UK biobank ICD10 code I489
I500	whether or not patient has UK biobank ICD10 code I500
I501	whether or not patient has UK biobank ICD10 code I501
I509	whether or not patient has UK biobank ICD10 code I509
I517	whether or not patient has UK biobank ICD10 code I517
I518	whether or not patient has UK biobank ICD10 code I518
I652	whether or not patient has UK biobank ICD10 code I652
I679	whether or not patient has UK biobank ICD10 code I679
I702	whether or not patient has UK biobank ICD10 code I702
I7020	whether or not patient has UK biobank ICD10 code I7020
I714	whether or not patient has UK biobank ICD10 code I714
I739	whether or not patient has UK biobank ICD10 code I739
I743	whether or not patient has UK biobank ICD10 code I743
I771	whether or not patient has UK biobank ICD10 code I771
I959	whether or not patient has UK biobank ICD10 code I959
J181	whether or not patient has UK biobank ICD10 code J181
J189	whether or not patient has UK biobank ICD10 code J189
J22	whether or not patient has UK biobank ICD10 code J22
J439	whether or not patient has UK biobank ICD10 code J439
J440	whether or not patient has UK biobank ICD10 code J440
J441	whether or not patient has UK biobank ICD10 code J441
J448	whether or not patient has UK biobank ICD10 code J448
J449	whether or not patient has UK biobank ICD10 code J449
J841	whether or not patient has UK biobank ICD10 code J841
J90	whether or not patient has UK biobank ICD10 code J90
J969	whether or not patient has UK biobank ICD10 code J969
J9690	whether or not patient has UK biobank ICD10 code J9690
J9691	whether or not patient has UK biobank ICD10 code J9691
J981	whether or not patient has UK biobank ICD10 code J981
J984	whether or not patient has UK biobank ICD10 code J984
K219	whether or not patient has UK biobank ICD10 code K219
K297	whether or not patient has UK biobank ICD10 code K297
K298	whether or not patient has UK biobank ICD10 code K298
K449	whether or not patient has UK biobank ICD10 code K449
K573	whether or not patient has UK biobank ICD10 code K573
K579	whether or not patient has UK biobank ICD10 code K579
K590	whether or not patient has UK biobank ICD10 code K590
K621	whether or not patient has UK biobank ICD10 code K621
K635	whether or not patient has UK biobank ICD10 code K635
K703	whether or not patient has UK biobank ICD10 code K703
K709	whether or not patient has UK biobank ICD10 code K709
L031	whether or not patient has UK biobank ICD10 code L031
L97	whether or not patient has UK biobank ICD10 code L97
M109	whether or not patient has UK biobank ICD10 code M109
M199	whether or not patient has UK biobank ICD10 code M199
M1999	whether or not patient has UK biobank ICD10 code M1999
N179	whether or not patient has UK biobank ICD10 code N179
N183	whether or not patient has UK biobank ICD10 code N183
N189	whether or not patient has UK biobank ICD10 code N189
N390	whether or not patient has UK biobank ICD10 code N390
N40	whether or not patient has UK biobank ICD10 code N40
R042	whether or not patient has UK biobank ICD10 code R042
R060	whether or not patient has UK biobank ICD10 code R060
R074	whether or not patient has UK biobank ICD10 code R074
R268	whether or not patient has UK biobank ICD10 code R268
R296	whether or not patient has UK biobank ICD10 code R296
R33	whether or not patient has UK biobank ICD10 code R33
R410	whether or not patient has UK biobank ICD10 code R410
R634	whether or not patient has UK biobank ICD10 code R634
R91	whether or not patient has UK biobank ICD10 code R91
Y832	whether or not patient has UK biobank ICD10 code Y832
Y95	whether or not patient has UK biobank ICD10 code Y95
Z501	whether or not patient has UK biobank ICD10 code Z501
Z515	whether or not patient has UK biobank ICD10 code Z515
Z530	whether or not patient has UK biobank ICD10 code Z530
Z538	whether or not patient has UK biobank ICD10 code Z538
Z602	whether or not patient has UK biobank ICD10 code Z602
Z720	whether or not patient has UK biobank ICD10 code Z720
Z721	whether or not patient has UK biobank ICD10 code Z721
Z824	whether or not patient has UK biobank ICD10 code Z824
Z851	whether or not patient has UK biobank ICD10 code Z851
Z855	whether or not patient has UK biobank ICD10 code Z855
Z864	whether or not patient has UK biobank ICD10 code Z864
Z866	whether or not patient has UK biobank ICD10 code Z866
Z867	whether or not patient has UK biobank ICD10 code Z867
Z871	whether or not patient has UK biobank ICD10 code Z871
Z902	whether or not patient has UK biobank ICD10 code Z902
Z921	whether or not patient has UK biobank ICD10 code Z921
Z922	whether or not patient has UK biobank ICD10 code Z922
Z951	whether or not patient has UK biobank ICD10 code Z951
Z955	whether or not patient has UK biobank ICD10 code Z955
Z958	whether or not patient has UK biobank ICD10 code Z958
private insurance degree is imputed	whether or not a value of custom feature private insurance degree is imputed

### Sheet: S3
simulated missingness pattern	pack-years of smoking	annual alcohol consumption	UKB field 874	UKB field 894	UKB field 914
random values	0.27252	0.186515	0.155246	0.232158	0.301262
highest values	0.0666914	0.0539556	-0.0440759	-0.00377068	0.056418
lowest values	0.339265	0.248669	0.540203	0.718292	0.660036
highest first principle component values	0.273534	0.190327	0.0369158	0.0799251	0.348403
lowest first principle component values	0.620106	0.210451	0.0566964	0.0758833	0.215292

### Sheet: S4a
rsID	chromosome	position	minor allele frequency	average -log10(p-value)	latent phenotype indices
10:104675802_AATATATATATAT_A	10	104675802	0.0773	10.4563	0
15:41328741_TA_T	15	41328741	0.4601	10.164	0
2:112870702_ATACT_A	2	112870702	0.4674	9.26798	0
2:203655123_CTAT_C	2	203655123	0.1255	10.9011	2
3:27529611_CA_C	3	27529611	0.3642	16.6569	0
4:111697815_TG_T	4	111697815	0.1944	18.0736	8
5:127838776_TC_T	5	127838776	0.4099	9.48138	0
5:55860907_GC_G	5	55860907	0.1859	11.4859	0
6:127123251_GT_G	6	127123251	0.4351	9.75868	1
8:27205046_AG_A	8	27205046	0.3649	11.0407	0
9:22007357_CA_C	9	22007357	0.4567	25.9264	2
rs10014075	4	111642419	0.1066	9.38857	6
rs10024267	4	111646967	0.1075	10.3879	3
rs10026140	4	111642851	0.1076	50.875	2
rs10032150	4	111646618	0.2459	37.78	2
rs10059884	5	32832474	0.4037	9.90109	1
rs10080815	6	160687412	0.0198	18.1994	2
rs10191352	2	68418868	0.3427	10.1484	12
rs10264581	7	27255417	0.06104	11.4954	0
rs1029420	15	91441086	0.3881	10.2395	2
rs10455872	6	161010118	0.0792	19.2183	0
rs10470171	21	35652644	0.1373	10.3055	2
rs1063192	9	22003367	0.4411	26.2675	2
rs10738608	9	22094796	0.4988	17.4759	0
rs10750591	11	100511281	0.2883	13.5657	0
rs10757272	9	22088260	0.4879	25.0755	3
rs10757274	9	22096055	0.4903	38.3256	1
rs10776752	1	113044328	0.073	13.0711	0
rs10788149	10	122967170	0.321	10.2781	0
rs10811647	9	22065002	0.4225	11.681	0
rs10811654	9	22092924	0.4912	25.4953	3
rs10838149	11	43705623	0.4692	10.8201	0
rs10864470	1	10831408	0.287	10.1013	13
rs10894996	11	100509745	0.2903	12.7807	0
rs10952047	7	7289543	0.1259	10.4252	0
rs10993377	9	97630827	0.4083	10.4323	2
rs11065875	12	111783802	0.2278	11.6288	0
rs11099097	4	81167309	0.29	37.2031	0
rs11105377	12	90088829	0.3987	11.5224	1
rs11121615	1	10825577	0.3091	30.9858	12
rs1124873	3	27445430	0.3679	16.0018	0
rs112502960	17	47439302	0.361	13.3317	0
rs11264278	1	154845534	0.3244	14.3847	7
rs11264280	1	154862952	0.3242	17.2982	2
rs113282265	10	104657248	0.0796	10.0193	0
rs1136470	25	2644302	0.1384	10.7262	3
rs11451130	12	115554085	0.3818	16.2387	0
rs11588763	1	154813584	0.3124	13.1454	2
rs11596328	10	105493177	0.1078	13.5824	2
rs11629542	15	90098754	0.4514	9.76355	0
rs11629824	15	79005524	0.24	10.094	1
rs11630367	15	73662855	0.1587	10.5848	7
rs116372144	5	137287666	0.1239	10.405	7
rs11640346	16	81603848	0.4641	12.5531	0
rs116653259	4	111592538	0.008	10.3253	7
rs11675437	2	112872960	0.4679	9.58547	0
rs11724242	4	111762856	0.2619	11.7879	2
rs11773845	7	116191301	0.4095	11.6012	7
rs117984853	6	149399100	0.09	11.8416	7
rs11856572	15	41344078	0.4695	10.263	0
rs11927257	3	27334294	0.2833	9.5384	0
rs11983865	7	116142462	0.3461	9.96032	7
rs12031981	1	10834579	0.2674	10.3686	13
rs12046278	1	10799577	0.3451	12.0912	1
rs12131240	1	170192670	0.1209	9.9441	2
rs12252027	10	124230513	0.1217	9.50528	1
rs12332652	5	157895459	0.3955	11.4238	0
rs12415501	10	105324774	0.1388	13.5526	7
rs12509595	4	81182554	0.2914	13.8741	1
rs12512819	4	111688993	0.0898	10.1715	7
rs12650829	4	111623276	0.1531	19.6598	4
rs1265565	12	111715197	0.3771	12.8736	0
rs12656497	5	32831939	0.4035	9.88343	1
rs12661140	6	150992594	0.0826	14.4629	0
rs12663498	6	151003840	0.0826	14.0907	0
rs12729486	1	154827366	0.2893	10.9624	7
rs1275922	2	26932887	0.2547	23.1584	0
rs1275986	2	26912079	0.3824	22.5328	1
rs12807950	11	107057190	0.4994	12.7094	0
rs12928588	16	81582600	0.4947	12.2625	0
rs12978472	19	7257990	0.1261	9.97981	0
rs13112725	4	106911742	0.2401	9.32484	0
rs13122916	4	111680303	0.1943	30.2771	4
rs13124249	4	111768750	0.3822	11.8185	7
rs13125101	4	81174592	0.2911	37.8151	0
rs13154066	5	32831670	0.4035	13.7886	0
rs13178245	5	157817293	0.3712	13.0933	0
rs1327235	20	10969030	0.4763	13.2218	1
rs1333042	9	22103813	0.4993	19.079	0
rs140458508	9	21973838	0.0429	9.51584	2
rs140570886	6	161013013	0.0148	10.731	3
rs1412834	9	22110131	0.4855	24.5895	3
rs141752220	4	111322260	0.0139	10.2076	7
rs1421085	16	53800954	0.4038	10.7992	0
rs143420291	4	111613773	0.1501	43.1418	7
rs1448817	4	111641053	0.2472	41.174	7
rs145485557	12	89838887	0.0712	10.3293	1
rs1458038	4	81164723	0.29	36.7127	0
rs1479351	5	114164455	0.4715	9.73408	0
rs148084117	4	111754749	0.2133	12.6069	7
rs148912137	2	145658303	0.2468	10.718	1
rs1510226	6	160816409	0.0191	11.9422	0
rs151597	10	115720514	0.3293	10.8718	0
rs1556516	9	22100176	0.4994	19.0035	0
rs1558902	16	53803574	0.404	10.8048	0
rs158362	5	114093703	0.4226	9.60121	0
rs167479	19	11526765	0.4723	12.9261	0
rs16866418	2	179490954	0.1652	10.2882	7
rs16891156	6	160608804	0.0203	15.9836	2
rs16997175	4	111751081	0.2127	13.3077	7
rs17042059	4	111641186	0.107	10.3685	3
rs17042081	4	111653211	0.1077	11.5274	8
rs17057043	8	27220310	0.3658	11.0886	0
rs1731249	2	26920025	0.3854	21.1734	0
rs17367096	5	114133274	0.4876	9.41661	0
rs17479393	2	145653287	0.2478	10.7876	1
rs17717527	5	158466283	0.4314	9.57996	0
rs17717829	5	158470063	0.4529	9.62741	0
rs1799945	6	26091179	0.1505	13.0838	1
rs1801253	10	115805056	0.2617	12.4085	0
rs1823290	4	111586978	0.3029	16.94	7
rs1823291	4	111586963	0.3028	16.9454	7
rs183133622	4	111619993	0.0058	11.6217	7
rs184278183	6	161177756	0.0079	10.2305	2
rs1859168	7	27242359	0.07344	10.7107	0
rs186696265	6	161111700	0.0144	22.6592	2
rs1966957	16	81511079	0.3772	11.7794	0
rs2002833	16	88842117	0.3246	13.6969	12
rs2021356	6	127105087	0.4344	9.66711	1
rs2069418	9	22009698	0.4524	25.9991	2
rs2071382	15	91428197	0.4737	21.9732	0
rs2138161	2	227095159	0.3521	9.75952	0
rs2166122	10	63523074	0.21	15.4697	0
rs2166529	2	85742175	0.4566	9.45035	2
rs2193950	5	32820553	0.399	13.5156	0
rs2233667	17	47484228	0.3332	11.58	0
rs2244860	10	63521087	0.21	15.2941	0
rs2297359	6	160492613	0.0159	13.4689	2
rs2303828	2	179547860	0.165	10.4459	7
rs2307035	3	27433397	0.3595	15.137	0
rs236710	20	57693629	0.1544	11.2684	0
rs236715	20	57697095	0.1623	11.9309	0
rs236717	20	57701654	0.1219	17.014	0
rs2466455	4	111685615	0.1943	78.7046	7
rs2493141	1	230865120	0.2947	11.8505	0
rs2521498	15	91442152	0.3882	10.1518	2
rs2586886	2	26932031	0.3915	22.7411	1
rs2595093	4	111627356	0.1538	30.8177	2
rs2595104	4	111553133	0.302	16.2002	7
rs2595105	4	111552761	0.3018	12.2665	2
rs2634073	4	111665783	0.1637	65.9146	7
rs2634074	4	111677041	0.1942	29.1369	4
rs2739200	4	111558411	0.3021	12.32	2
rs2759301	15	80994288	0.4478	17.2962	0
rs2759308	15	81016227	0.4742	9.95166	1
rs2760740	17	2020989	0.2947	10.0254	0
rs28397663	17	47328183	0.3657	10.6797	0
rs284278	1	10790536	0.339	21.3857	0
rs28455815	15	79114453	0.4269	9.58508	1
rs28587043	7	116145696	0.3487	10.4084	7
rs28650220	4	111645013	0.1069	11.3689	8
rs2891168	9	22098619	0.4901	38.4102	1
rs2891503	12	114789810	0.2273	10.2964	7
rs2925346	15	41315695	0.4701	10.0585	0
rs2926000	16	81515440	0.3755	12.4241	0
rs2929155	15	79058013	0.2375	9.58331	2
rs2966082	16	81515428	0.3753	12.3374	0
rs2999159	1	113230758	0.1679	9.8876	0
rs311128	25	2682149	0.04896	9.79848	3
rs3184504	12	111884608	0.4832	28.6394	0
rs3217992	9	22003223	0.369	24.5104	1
rs3218020	9	21997872	0.3441	25.1564	2
rs34106427	1	154813988	0.313	17.1748	7
rs34515871	1	154812280	0.3133	16.3943	7
rs34666276	17	47379486	0.3625	12.0689	0
rs35429	12	115555867	0.3819	11.8729	1
rs35441	12	115553115	0.3818	15.8811	0
rs365990	14	23861811	0.3704	10.3553	7
rs370037026	15	79010805	0.2405	10.566	1
rs3731239	9	21974218	0.3653	10.5705	1
rs3781962	11	1907609	0.3452	11.2333	1
rs3790604	1	113046879	0.0725	11.5443	1
rs3792765	5	32713836	0.3924	13.3691	0
rs3798170	6	160556185	0.0155	14.0925	2
rs3803266	13	30154349	0.2309	9.36794	0
rs3815412	7	116190693	0.2509	10.8785	7
rs3825807	15	79089111	0.4478	9.93632	1
rs3843467	5	55856375	0.2059	9.38911	0
rs3853445	4	111761487	0.2631	11.1148	4
rs391784	9	97575627	0.4072	9.56704	2
rs3918226	7	150690176	0.0771	22.882	0
rs4007642	9	22093299	0.4871	37.2606	2
rs4124163	4	111745599	0.0512	10.3989	7
rs422068	14	23864804	0.3593	10.2846	7
rs4291	17	61554194	0.3758	11.6168	0
rs429358	19	45411941	0.1546	13.4842	1
rs4295	17	61556298	0.3752	11.973	0
rs4362367	15	90136573	0.4784	11.3878	0
rs4646272	6	160551093	0.0597	11.6717	0
rs467173	10	115721430	0.3288	11.0159	0
rs4671877	2	68399190	0.3452	9.82995	12
rs4727833	7	116147908	0.4953	10.7347	7
rs4755723	11	43636737	0.4231	9.50812	0
rs4835412	4	148441139	0.1062	10.5953	2
rs4842666	12	89941549	0.1628	17.1159	1
rs4845953	1	10801989	0.4412	9.48919	1
rs4980386	11	1895708	0.3783	12.4269	1
rs540369678	10	106805351	0.0091	10.202	0
rs543882	3	27331854	0.2837	9.51716	0
rs545709142	1	11881141	0.1601	9.8217	0
rs551802140	4	111667360	0.1637	66.0388	7
rs55730499	6	161005610	0.0797	31.5505	1
rs55872725	16	53809123	0.404	10.8432	0
rs56186267	1	56970418	0.0913	9.39606	2
rs56256300	2	227098186	0.3526	9.95396	0
rs57301765	7	19052733	0.1558	9.54377	0
rs57946343	10	63499951	0.1506	13.4861	1
rs58064215	1	10833232	0.2893	10.2452	13
rs58312963	5	137461104	0.05	9.6787	7
rs5832649	2	85776490	0.4609	10.7964	2
rs58721068	4	148387701	0.1422	9.51601	2
rs592373	11	1890990	0.3696	10.7853	1
rs60129878	10	63469908	0.153	19.0212	0
rs6017283	20	42808402	0.4512	11.8517	0
rs60212594	10	75414344	0.1421	11.4767	2
rs6021275	20	50155124	0.4635	10.1319	12
rs6021277	20	50156873	0.4592	10.1037	12
rs6026703	20	57683530	0.1622	10.798	0
rs6039211	20	8616588	0.3618	16.8494	0
rs60457246	10	63433490	0.1553	17.8888	0
rs607562	11	100624538	0.2656	22.3107	0
rs6108787	20	10967214	0.4761	11.957	0
rs6133597	20	8633433	0.3598	16.765	0
rs62012629	15	79070351	0.2632	11.6455	1
rs620315	11	1902475	0.3689	9.97355	0
rs6227	15	91425232	0.325	21.1725	0
rs62369516	5	32699586	0.363	12.0908	0
rs62481856	7	106412082	0.1973	9.78525	0
rs62560774	9	22028406	0.313	23.0194	2
rs6426986	1	154814045	0.3137	17.0854	7
rs6426987	1	154815257	0.3487	14.8975	2
rs6490077	12	111791677	0.2276	11.7128	0
rs667575	11	100638255	0.269	22.3718	0
rs66786558	12	90034402	0.4028	11.3738	1
rs670401	11	100572410	0.2871	18.2701	0
rs6704241	1	154814785	0.3513	14.593	2
rs67329386	16	73048367	0.1661	13.9707	2
rs67834349	4	111644002	0.2456	20.6807	4
rs6789070	3	27418924	0.3572	15.0641	0
rs6847935	4	111696651	0.1947	58.8797	2
rs6857	19	45392254	0.1706	9.64406	1
rs6956598	7	27286796	0.1101	10.6442	0
rs7028268	9	22048414	0.3738	12.04	3
rs7069733	10	105297770	0.1538	11.8921	2
rs71149134	16	20358347	0.1637	14.6053	1
rs71455353	15	81032198	0.3295	9.74423	1
rs7174222	15	81018543	0.4661	18.1416	0
rs7184427	16	88804734	0.1508	9.5552	12
rs7220358	17	2023081	0.2939	10.0759	0
rs72656599	4	81159649	0.3095	22.6501	0
rs72700114	1	170193825	0.0703	12.3563	7
rs72821787	10	63444217	0.1555	18.0952	0
rs72821790	10	63450628	0.1523	18.3231	0
rs72831345	10	63518748	0.145	14.7482	1
rs72832602	6	25978402	0.1246	9.95291	1
rs72834621	6	26005023	0.1201	10.8716	1
rs72932707	2	203639395	0.1291	10.1525	2
rs72932723	2	203647646	0.1294	10.3129	2
rs7310615	12	111865049	0.483	28.3473	0
rs7314459	12	89956341	0.1637	18.555	1
rs73181210	3	169831268	0.0072	9.87692	1
rs73188900	25	2661556	0.0191	12.693	0
rs73237015	25	155183483	0.186	15.0765	0
rs73598455	6	160534794	0.0158	13.9145	2
rs7412	19	45412079	0.08	12.7093	2
rs7440002	4	111681501	0.1941	17.2609	8
rs7452960	6	160941641	0.0182	16.9237	1
rs74617384	6	160997118	0.079	30.6735	1
rs747206656	6	12874040	0.3841	17.7978	1
rs748101952	12	90070819	0.4039	10.7414	1
rs7497418	15	91407994	0.4017	16.5969	0
rs75148240	7	116090444	0.4236	11.1455	7
rs7519368	1	113150644	0.2708	9.79892	0
rs75259736	4	111680202	0.1943	57.7554	2
rs75752846	4	111627380	0.1537	20.0101	4
rs75884254	15	79030673	0.2416	10.8735	1
rs762158	21	35653670	0.2751	10.6822	2
rs764060	20	42775854	0.4014	11.1066	0
rs76412132	15	79030671	0.2416	10.8674	1
rs764429222	15	91428521	0.3272	22.937	0
rs76443711	10	75449789	0.1388	11.8912	2
rs7733331	5	32828846	0.3993	13.8638	0
rs78047355	4	148447796	0.0156	9.60662	2
rs78480778	11	43594287	0.1847	10.322	0
rs78953748	20	57715798	0.1069	16.3672	0
rs7904046	10	105299906	0.1539	11.8132	2
rs7925132	11	107085318	0.4886	13.1248	0
rs7926355	11	43704515	0.469	10.4176	0
rs7938342	11	1887806	0.4155	17.6707	0
rs7946110	11	107093090	0.1617	9.22373	0
rs79469997	4	111644224	0.1068	9.32228	6
rs8027450	15	91418394	0.3223	21.1297	0
rs8039305	15	91422543	0.4759	9.58102	2
rs8114628	20	10941849	0.2542	10.6931	0
rs8182016	15	91440926	0.3544	14.9914	0
rs879324	16	73068678	0.1688	23.9327	7
rs883079	12	114793240	0.2677	10.588	7
rs907613	11	1874292	0.315	10.9572	0
rs9286351	4	138441530	0.4178	10.2337	0
rs9295128	6	160751531	0.0158	12.7229	0
rs9313772	5	157804457	0.3535	12.5135	0
rs9349379	6	12903957	0.4058	24.3549	1
rs9381462	6	12873775	0.4936	14.6734	1
rs9398815	6	127097775	0.4532	13.0176	0
rs9457833	6	160513412	0.0159	10.1767	0
rs9457925	6	160848743	0.0186	15.2258	1
rs9632885	9	22072638	0.4811	14.6747	0
rs9644860	9	22090603	0.4983	24.7227	3
rs9644862	9	22090936	0.4988	35.3061	2
rs9646680	2	145671738	0.4005	9.71822	1
rs9685833	4	111682944	0.1943	11.9239	0
rs9925488	16	81569866	0.474	10.9131	0
rs9933309	16	88844932	0.3023	12.8368	12
rs9982601	21	35599128	0.1304	9.8306	2

### Sheet: S4b
rsID	chromosome	position	minor allele frequency	average -log10(p-value)	latent phenotype indices
10:67070633_CTATT_C	10	67070633	0.1337	11.119	12
10:97426212_ATAAACTTTCTTTTGACT_A	10	97426212	0.1858	9.99312	10
11:56672102_TAA_T	11	56672102	0.2436	9.61552	13
11:63139797_AAAT_A	11	63139797	0.3791	9.40995	15
11:93069782_AC_A	11	93069782	0.4206	9.75927	15
12:115560672_AT_A	12	115560672	0.1225	9.36928	8
12:70476222_ATATT_A	12	70476222	0.08979	9.51816	3
14:83943410_GA_G	14	83943410	0.0558	10.5281	14
16:84724469_TA_T	16	84724469	0.0521	9.75911	2
1:102191177_GT_G	1	102191177	0.1906	9.85132	2
1:22400313_AT_A	1	22400313	0.2234	9.69391	3
22:48785558_TC_T	22	48785558	0.1417	12.6557	15
2:108164098_AATTAT_A	2	108164098	0.0585	9.73257	14
3:4955277_CA_C	3	4955277	0.2719	9.85712	3
4:10139289_GCT_G	4	10139289	0.4405	9.55894	15
4:148511152_CA_C	4	148511152	0.2637	10.0809	2
4:182710523_CCTCAGCCTCCTGA_C	4	182710523	0.0115	9.61451	3
5:101135843_TTGGC_T	5	101135843	0.1501	10.7709	12
5:165995819_ATATGT_A	5	165995819	0.0596	11.2737	2
5:95059246_TTTTG_T	5	95059246	0.0088	9.23093	12
6:94700719_AACACAC_A	6	94700719	0.1459	10.0564	15
8:87709285_GGAAGA_G	8	87709285	0.4719	9.76146	2
9:77665477_TTG_T	9	77665477	0.16	10.246	7
rs10120342	9	26919607	0.2697	10.0294	15
rs10120508	9	122202000	0.2858	11.2047	7
rs10144590	14	103514387	0.345	9.77753	15
rs10149809	14	44270052	0.1998	11.1977	15
rs10169506	2	168896548	0.1922	9.66516	2
rs10181959	2	37200739	0.3332	9.52627	13
rs10254412	7	152716394	0.0856	10.0612	13
rs10267966	7	41417267	0.3362	9.60536	15
rs10274009	7	18628420	0.1564	9.49835	15
rs1032622	1	61447172	0.1624	10.4595	15
rs1033222	3	130957740	0.1301	9.24568	1
rs10408886	19	54240528	0.1848	9.77455	3
rs10424062	19	54924220	0.2179	9.31006	15
rs10474293	5	88487434	0.1066	9.52465	12
rs10474567	5	78106062	0.1166	9.57703	15
rs10492903	16	79091847	0.4617	9.76759	15
rs10517043	4	24268623	0.3746	9.91856	3
rs10519736	15	33538102	0.267	9.64881	1
rs10645133	5	3212621	0.445	10.2744	15
rs10741238	10	132867926	0.3232	10.4204	14
rs10745936	12	102492590	0.4675	10.4969	15
rs10760734	9	103384199	0.2208	9.70355	15
rs10773048	12	124444409	0.4681	9.79511	1
rs10778315	12	104667244	0.2782	10.3834	15
rs10791828	11	65599052	0.3246	9.58207	8
rs10793446	10	44087671	0.2882	10.2339	15
rs10800257	1	166669633	0.384	11.3886	12
rs10808819	8	78274751	0.4585	9.83234	15
rs10809960	9	13513347	0.2301	9.34002	15
rs10815060	9	4723881	0.1914	9.28086	12
rs10817575	9	116924468	0.131	10.0594	3
rs10833465	11	21159590	0.3695	10.6792	15
rs10840008	11	8308159	0.2852	9.94612	15
rs10840312	11	9863476	0.415	9.66191	12
rs10843112	12	28297547	0.3174	9.67408	2
rs10860607	12	78965616	0.0918	10.2098	1
rs10863682	1	222247975	0.402	9.77539	2
rs10865233	2	48867448	0.1227	9.70287	1
rs10867012	8	6060956	0.451	9.77931	12
rs10867431	9	82466963	0.4479	9.86016	15
rs10870201	9	139257147	0.4745	9.40944	2
rs10896285	11	67758771	0.169	10.1138	14
rs10910473	1	234731068	0.2155	9.26592	15
rs10944766	6	65618894	0.3597	9.3855	2
rs10970997	9	32475686	0.4496	10.139	15
rs11018502	11	87851582	0.1801	9.75172	15
rs11022987	11	13877711	0.0737	9.27553	13
rs11056210	12	8018538	0.4021	9.55778	2
rs11073955	15	85670789	0.4288	10.2415	15
rs11085920	19	15015575	0.1701	10.6036	3
rs11100319	4	161846242	0.4824	9.72266	1
rs11106294	12	92207940	0.1585	10.4825	13
rs11129339	3	29020122	0.1132	10.3719	2
rs11145558	9	80381887	0.3156	10.4538	7
rs11152728	23	111811062	0.0554	10.6841	15
rs11160802	14	104762084	0.4096	9.56509	11
rs111631465	19	46015838	0.1059	12.6018	2
rs111677179	2	68925436	0.0613	9.28328	13
rs11167767	5	141614634	0.4658	9.84829	13
rs111978400	1	92964681	0.1489	10.2183	15
rs112182804	2	206446031	0.086	9.55918	2
rs11224508	11	100768769	0.4026	9.76648	11
rs112356919	12	74948842	0.1619	9.90438	7
rs11241260	5	113395126	0.1432	9.35754	12
rs112439905	9	102673695	0.1807	11.1187	15
rs112521145	5	14921826	0.0832	9.45923	13
rs11260699	1	5551439	0.2126	9.87739	12
rs113370140	2	77840978	0.1623	9.73431	15
rs113433731	23	68383684	0.0254	9.26989	3
rs113577225	12	68906659	0.0607	9.46398	1
rs11593045	10	31952175	0.2017	9.9841	1
rs11595763	10	100193526	0.1712	9.99897	15
rs11597234	10	16557868	0.3206	9.49906	13
rs116011632	2	13564031	0.0675	10.1136	11
rs11607590	11	85839967	0.1414	10.4752	15
rs11641086	16	83164563	0.424	12.1268	15
rs11649927	17	13767150	0.1895	10.0327	15
rs11651371	17	13703096	0.2982	9.76521	13
rs11664645	18	8964794	0.4993	9.97085	2
rs11672810	19	49943778	0.389	9.29055	15
rs11696005	2	219229641	0.2235	9.46322	13
rs11697499	20	40992527	0.3326	9.47961	12
rs117002426	18	76834577	0.0801	11.1822	1
rs11742430	5	173734496	0.281	9.26679	2
rs11773302	7	103660142	0.0672	9.34057	2
rs11779541	8	87627003	0.2485	10.1918	12
rs11785928	8	22156670	0.3372	10.1798	12
rs117879970	22	24437888	0.0075	9.83724	7
rs11799887	1	21553180	0.4075	9.2769	13
rs11825315	11	28874514	0.2621	9.5951	2
rs11844624	14	95652928	0.1554	9.26617	15
rs11858934	15	98231432	0.0931	9.23023	2
rs1186291	3	9274570	0.4846	11.4233	7
rs11880291	19	55971342	0.3681	10.0707	12
rs11901756	2	53838078	0.4091	10.6776	15
rs1192201	13	110806490	0.08224	9.85425	15
rs11958604	5	171909024	0.1466	10.2213	2
rs11989669	8	103133988	0.1052	9.5693	12
rs11990588	8	130375804	0.2771	9.66165	15
rs12002852	9	16326380	0.0809	10.8598	2
rs12034981	1	204069237	0.1127	10.4182	7
rs12117161	1	215094902	0.1238	9.49552	7
rs12122768	1	192430497	0.3208	10.2417	15
rs12125248	1	113767486	0.08	10.6233	3
rs12126307	1	63212247	0.1628	11.6345	12
rs12135779	1	214583739	0.4621	9.51518	13
rs12144591	1	7755479	0.0917	9.33455	1
rs12192111	6	127590829	0.1753	9.45925	15
rs12195648	6	150438796	0.3238	9.20547	15
rs12299257	12	126531924	0.2317	9.42645	14
rs12304530	12	14770729	0.0767	9.40131	12
rs12326360	18	74831663	0.109	9.25903	7
rs12347060	9	7906933	0.1206	9.72127	2
rs12378647	9	122001714	0.3382	9.71434	2
rs12420658	11	18279132	0.1547	9.46618	12
rs12426969	12	59313248	0.1243	9.21311	2
rs12439749	15	37208066	0.3048	9.83524	15
rs12450312	17	71514627	0.2742	9.90353	15
rs12459307	19	40835552	0.1606	10.7465	15
rs12485431	3	23796713	0.102	9.38401	3
rs1248977	10	29053368	0.1054	9.54025	12
rs12490206	3	184280710	0.3754	10.7604	2
rs12493293	3	151825860	0.1593	9.56584	3
rs12496817	3	170839504	0.0727	13.8491	15
rs12531271	7	137540270	0.3512	9.45982	1
rs12550486	8	19533612	0.1573	10.3539	2
rs12586281	14	62655802	0.1048	11.5671	1
rs12644456	4	47298282	0.4091	10.5132	15
rs12668884	7	119580931	0.1995	9.41099	13
rs12669699	7	46393020	0.2461	9.45808	13
rs12674355	7	5425669	0.2886	10.1769	15
rs12712692	2	40580065	0.4512	10.1387	15
rs12729486	1	154827366	0.2893	11.034	7
rs12746557	1	162234406	0.1789	10.5417	3
rs12891460	14	107001565	0.2322	9.35538	15
rs12909379	15	61195780	0.3615	9.42047	15
rs12913650	15	101035239	0.0961	10.1339	7
rs1292206	23	123445160	0.4506	10.1064	13
rs12925215	16	55049850	0.2316	9.48187	15
rs12948644	17	78231403	0.403	9.34083	15
rs1296795	22	18021760	0.2612	10.1475	2
rs12993273	2	144097903	0.1902	10.7813	3
rs12994782	2	10087581	0.0643	9.20629	7
rs12996707	2	126437781	0.4285	10.251	13
rs13000459	2	179747326	0.3739	9.30858	12
rs13013359	2	146785228	0.07128	9.96159	15
rs13093890	3	152407718	0.1024	10.9098	7
rs13131141	4	160278585	0.4577	10.3226	15
rs13134013	4	45525414	0.0163	10.2564	2
rs13147358	4	129407038	0.4786	9.23087	13
rs1320012	1	105812070	0.466	9.61867	12
rs13250310	8	56119840	0.2538	9.39562	13
rs13275883	8	131382572	0.4254	9.41231	14
rs13291141	9	78966133	0.2895	10.1861	15
rs13383564	2	29708619	0.4902	9.22058	13
rs13419235	2	23201352	0.221	9.77136	14
rs1342462	1	34995693	0.4192	9.46768	1
rs1348193	10	90621171	0.4602	9.65069	13
rs138054214	7	66837230	0.0708	9.20897	12
rs138185049	23	115014065	0.0381	9.65512	12
rs138771	22	35705359	0.186	9.21172	2
rs139135532	7	101096477	0.068	9.74012	1
rs139246124	23	54866547	0.0199	10.4145	2
rs140145921	23	66041004	0.0222	10.4221	15
rs1410816	13	32094193	0.4915	9.61519	2
rs141129829	21	47710164	0.0602	9.30561	13
rs141433245	13	78624980	0.005	9.43248	12
rs141740713	1	22317979	0.0509	13.7298	2
rs1421478	7	133922793	0.4609	10.7547	2
rs142344668	14	40637748	0.0094	9.77819	2
rs143130711	2	170228553	0.1396	9.63592	3
rs143864880	1	178584268	0.0147	9.41813	15
rs1438673	5	110467499	0.4848	9.49643	7
rs144359563	20	57364052	0.008	9.35271	6
rs145351447	6	115278322	0.1056	9.74737	15
rs145790072	14	53347262	0.0052	9.24097	2
rs146061012	11	8015410	0.1448	10.2048	15
rs1466195	10	130749994	0.4752	9.95862	1
rs1481787	8	72043312	0.1185	10.6213	15
rs1487445	6	98565211	0.4831	9.50007	15
rs148948567	19	52085656	0.1522	9.95899	12
rs149357471	11	70731766	0.0057	9.30449	10
rs150155220	13	39280689	0.2394	10.1931	3
rs1529625	2	38945701	0.3755	10.8997	13
rs1531347	18	50178146	0.2973	9.49983	15
rs1544275	11	83758337	0.0531	10.0112	2
rs1598512	11	5045694	0.4347	9.28246	2
rs164972	5	106901629	0.4782	9.29947	13
rs1664433	15	57715059	0.384	9.97197	2
rs1666658	11	121801129	0.3926	10.5168	2
rs167769	12	57503775	0.3977	9.67521	3
rs16833406	2	136969707	0.0613	9.51548	2
rs16849080	4	73855515	0.178	9.28421	6
rs16942741	15	89681016	0.2029	9.38848	3
rs16958320	17	9376028	0.3613	11.5626	15
rs1695958	1	55982812	0.1696	9.69587	12
rs16963719	13	104548168	0.1115	9.58228	15
rs17344955	11	11129103	0.3202	9.27427	15
rs17352542	8	5215461	0.1922	9.97309	14
rs17377947	1	85314417	0.0569	9.579	13
rs17486830	14	34156750	0.1101	10.7031	12
rs1750486	1	85229044	0.2561	9.29551	14
rs17550124	5	167559743	0.1875	9.5993	3
rs17628828	12	112091356	0.0754	10.5161	9
rs17665294	5	162970611	0.0839	12.2222	15
rs17718913	18	29574039	0.478	10.0959	7
rs17745765	18	33847714	0.0878	10.1357	13
rs17760408	8	2569653	0.1535	9.30995	11
rs17828331	14	95868787	0.1803	9.52269	15
rs17882140	10	135195453	0.1318	9.29155	15
rs184015382	15	48728007	0.0553	9.54857	7
rs184667845	12	13864243	0.1396	10.8978	12
rs1860986	17	64645974	0.1619	9.55697	14
rs1861963	7	155307177	0.199	9.39319	7
rs1878291	5	40997614	0.2484	10.9536	2
rs188876602	1	117789141	0.0056	9.20547	15
rs188957397	23	124380316	0.0053	10.0955	9
rs191059914	11	32527740	0.0141	9.65155	7
rs192230899	10	81993842	0.0579	11.2583	14
rs1929760	6	40911805	0.4421	10.672	13
rs1945597	11	15171373	0.3085	9.32474	14
rs1954164	14	26301943	0.3539	9.94119	3
rs197461	6	143082181	0.4392	9.36768	12
rs1980744	13	26525954	0.3042	9.78905	12
rs1984419	22	42359302	0.3432	10.7331	12
rs1998260	6	123893038	0.3109	10.4758	15
rs201964713	4	145731455	0.4051	10.4283	15
rs2028071	7	24423742	0.1711	9.74101	15
rs2028518	8	129934534	0.2726	10.4048	15
rs2045958	1	34608540	0.4282	9.91802	3
rs2057459	13	67282187	0.1127	9.2604	11
rs2099153	5	117976583	0.3823	9.35288	3
rs2099161	9	114863891	0.4118	11.076	13
rs2107646	12	1082486	0.07828	10.2152	7
rs2111431	5	103422383	0.08792	9.29177	15
rs2111821	3	169818669	0.3256	10.0927	15
rs2124369	1	22185460	0.1778	10.969	12
rs2129702	8	18656090	0.1467	9.42592	3
rs214499	6	18229015	0.1002	9.54585	14
rs215793	1	37604917	0.284	9.29338	15
rs2182975	14	44270858	0.2737	9.46918	7
rs2211066	10	7041411	0.271	9.27213	15
rs2221081	12	30160932	0.2219	9.8117	15
rs2242587	7	101960149	0.2898	10.5246	2
rs2242784	21	37111724	0.4258	9.49212	7
rs2255640	1	18957546	0.091	11.0048	12
rs2272195	3	197834365	0.3381	10.5006	11
rs2278751	11	22364758	0.4662	9.77277	15
rs2283419	14	72562993	0.4102	10.692	15
rs2289819	15	22960938	0.169	9.4091	15
rs2296005	6	70894909	0.3723	9.87049	3
rs2353692	2	170543520	0.4692	10.5773	12
rs2382992	8	125697259	0.4077	9.75984	3
rs2405975	7	100508212	0.4848	9.70369	13
rs2409741	5	59507973	0.2518	9.71531	2
rs2425164	20	34434916	0.169	9.53801	15
rs2447977	13	55278999	0.3166	11.461	15
rs2451183	15	57863724	0.2731	11.3905	2
rs2484066	6	138417118	0.4366	9.67188	15
rs2505263	6	51102772	0.3417	9.83537	2
rs2511664	8	103638813	0.407	9.40891	13
rs2518809	22	18954289	0.2709	9.43826	7
rs2534721	12	6580144	0.2755	9.65198	3
rs2544641	5	72944099	0.2466	9.41693	12
rs2568610	7	13443147	0.3012	10.9674	15
rs2573179	3	158307807	0.3467	10.847	12
rs2575985	10	34755329	0.2388	9.59137	15
rs2589812	5	38352476	0.1985	9.69033	12
rs2617415	5	115123279	0.16	9.31996	12
rs2651465	8	97551348	0.09386	10.6317	7
rs2668527	4	54503072	0.1785	10.0133	15
rs2671246	1	56179704	0.1988	9.86509	12
rs2673573	8	133458664	0.4244	9.66676	12
rs2673923	5	135707892	0.1205	9.30875	11
rs2681987	15	55120247	0.09362	10.3157	7
rs2710087	7	147646783	0.2385	10.2222	15
rs2715689	3	108637430	0.4484	10.1075	15
rs2716959	8	31303886	0.1041	9.20705	15
rs2722425	8	40484239	0.1186	10.0927	9
rs2737734	3	138841781	0.0754	10.8772	13
rs2739143	8	134079591	0.4651	9.86724	2
rs274682	5	6748518	0.2942	9.28283	15
rs27581	5	96107774	0.4567	9.78179	7
rs2763188	9	117141480	0.2689	9.36236	3
rs2786152	1	111857154	0.2918	9.36842	7
rs2808374	9	109987079	0.2584	9.6521	7
rs2812572	10	71383811	0.1859	9.39025	15
rs2813885	1	96135142	0.3112	11.0728	12
rs28297	5	16800550	0.4392	10.4137	13
rs2834079	21	34430170	0.1157	9.36376	15
rs28409949	14	34581223	0.2097	10.3599	15
rs28600698	7	21146187	0.171	9.5157	12
rs28663417	19	34548287	0.367	9.95708	7
rs28710472	17	49217891	0.4548	9.68343	5
rs28758557	4	40692521	0.157	9.29841	15
rs2880406	6	169003672	0.4364	10.5139	1
rs2891168	9	22098619	0.4901	11.1573	1
rs2903018	19	29655286	0.3107	9.34188	15
rs2908922	16	49100699	0.239	9.86982	15
rs2942314	5	19334490	0.1764	9.93716	15
rs322823	7	127727400	0.3654	10.1225	2
rs32592	5	14169856	0.4004	10.1766	15
rs34029170	5	2169891	0.2603	9.77634	7
rs340720	2	16403000	0.2926	9.75214	13
rs34142188	2	178514761	0.081	9.47629	13
rs34382478	10	16734163	0.1369	11.1961	15
rs344787	19	44170586	0.4678	9.75361	7
rs34494102	8	27877962	0.4909	9.89477	15
rs34523268	21	40345923	0.2751	10.7327	12
rs34527581	6	1292274	0.0968	10.0402	2
rs34672831	5	126091816	0.4544	9.52813	7
rs34695451	16	62725648	0.4616	9.47124	3
rs34703139	4	182302392	0.3454	9.8344	12
rs34768045	15	86852041	0.3336	10.0397	3
rs34837621	7	13466078	0.2322	9.81134	7
rs34889768	5	67063053	0.1827	10.0793	12
rs34951087	1	5069170	0.1749	9.27451	7
rs35025069	9	109667502	0.1843	10.7626	15
rs35117020	21	46470904	0.3215	9.32777	15
rs35273378	7	96650216	0.0132	9.91031	4
rs35406858	15	75279669	0.1184	10.1927	3
rs35573899	14	45759125	0.06448	10.7788	1
rs35743822	2	147190858	0.1505	10.6313	7
rs35789594	2	223107271	0.0559	9.43316	13
rs358042	3	55056859	0.1892	9.51977	13
rs370269885	1	113606094	0.0928	9.55271	15
rs371319602	11	96953896	0.0216	9.97895	2
rs3755095	2	80097279	0.0706	10.3724	5
rs3769823	2	202122995	0.2834	10.1639	2
rs3778353	6	6179882	0.3268	9.43829	15
rs3785655	17	14249167	0.3426	9.68986	3
rs3799812	6	93980794	0.3616	9.67003	15
rs3802904	11	124789755	0.2904	10.1255	15
rs3805452	5	71495041	0.2501	9.88782	13
rs3856162	1	224018005	0.3935	9.49003	2
rs3858186	10	17516194	0.2497	10.3583	3
rs3884528	10	125924051	0.4609	9.54734	2
rs4019550	12	94980390	0.3472	10.2502	2
rs4074866	4	182716439	0.1418	10.3633	13
rs41289224	1	75198787	0.0732	9.53978	2
rs4131245	15	27615176	0.1087	10.0581	15
rs4143533	3	155996075	0.1962	9.62461	7
rs4236067	6	40303554	0.359	9.83568	12
rs426415	3	9039810	0.453	9.2989	15
rs4276174	3	188009958	0.093	9.46002	3
rs4311649	8	80232813	0.1637	9.5206	15
rs432793	5	145239119	0.1785	9.91476	3
rs4354284	8	77358447	0.1865	10.1298	12
rs436053	15	67252716	0.2586	10.622	13
rs4363719	13	21066813	0.3561	10.4398	14
rs4369611	15	35957584	0.3141	11.0016	12
rs4388514	9	126480242	0.1286	9.34346	13
rs4407237	2	66522294	0.3005	10.4022	15
rs4427072	7	38596820	0.4175	9.88178	13
rs443171	1	213728358	0.3651	11.5654	15
rs4442241	9	139694276	0.1904	10.1099	15
rs4447351	14	104722894	0.3814	9.3567	2
rs4472366	6	123318301	0.3951	10.2591	15
rs4484277	4	151059732	0.2435	10.6322	13
rs4511071	1	176684882	0.1962	9.59554	15
rs4518304	4	66421666	0.2327	9.94215	8
rs4570946	18	27928698	0.2175	11.1581	8
rs4621821	8	4798200	0.466	10.5383	15
rs4644706	12	131676396	0.1132	9.60881	2
rs4663166	2	235635484	0.3483	10.8903	15
rs4666091	2	28773694	0.2222	9.47086	9
rs4671986	2	55112183	0.1034	9.54347	7
rs4678001	3	123007207	0.385	9.5492	8
rs4687713	3	53247505	0.1934	10.26	15
rs4712000	6	52215432	0.3018	9.69579	15
rs4716923	7	155701296	0.4319	9.46083	14
rs4722886	7	29126824	0.3029	9.23226	2
rs4732022	7	134085943	0.2539	9.97822	15
rs4732833	8	28033402	0.1982	10.0235	3
rs4757895	11	20150777	0.2364	9.3257	15
rs4774780	15	55830276	0.241	10.9358	15
rs4775392	15	46690318	0.4249	10.9683	15
rs4793303	17	70674875	0.4964	9.38346	7
rs4795037	17	33048235	0.2391	10.2275	2
rs4806985	19	4540429	0.1009	9.6874	15
rs4807651	19	4822855	0.3821	10.7087	15
rs4808386	19	15928406	0.1119	10.501	13
rs4842231	9	138129028	0.33	9.94751	2
rs4849766	2	119939209	0.2233	10.0845	13
rs4868248	5	172683159	0.2865	10.1982	7
rs4882383	12	83755902	0.3294	9.41536	12
rs4889887	17	78681092	0.2955	10.4998	12
rs4895659	6	145179428	0.31	9.86701	12
rs4903528	14	77463828	0.3983	9.6079	15
rs4918319	10	109534676	0.3492	9.4316	12
rs4921628	8	19015691	0.1115	9.37862	3
rs4926698	1	56328596	0.4969	9.38744	15
rs4934284	10	82277297	0.09505	10.3825	12
rs4962722	10	126702698	0.3601	9.68094	14
rs4968535	17	59245274	0.2033	9.25875	3
rs4978695	9	111304138	0.1263	10.1445	15
rs505494	11	133068557	0.3706	10.2539	3
rs530067	13	27083878	0.2361	9.902	15
rs538445	18	40365619	0.3779	10.2171	14
rs539393327	2	180932700	0.063	10.2055	14
rs540277160	11	39158005	0.0926	9.31251	12
rs548394	3	55256878	0.4979	10.1138	15
rs551535	18	7451700	0.2087	10.4214	3
rs555879155	13	107902439	0.2091	10.3839	3
rs556878015	7	27936700	0.0801	9.44317	3
rs55719924	17	36610976	0.2291	10.0755	13
rs55730499	6	161005610	0.0797	11.0137	1
rs55734371	3	32603582	0.0642	10.0883	13
rs55796827	17	12683017	0.0727	10.6565	2
rs55853286	3	192799549	0.0898	9.73752	12
rs55878153	16	78832528	0.1679	10.5097	15
rs55946848	15	64954746	0.4729	11.4367	15
rs55953702	19	34616715	0.3467	9.26562	15
rs56021245	2	237620510	0.3137	10.2368	13
rs56088656	7	4340445	0.0914	10.3185	15
rs56094641	16	53806453	0.405	9.39257	15
rs56107802	16	3564390	0.148	9.3898	15
rs56120206	16	77435730	0.2768	9.60641	2
rs56213993	12	125451277	0.308	9.74791	3
rs56325224	11	134841333	0.2834	10.5869	15
rs56343944	8	27043320	0.3105	9.69126	2
rs56351166	8	6107955	0.0559	9.8643	2
rs56409252	11	45582738	0.0918	11.1579	12
rs56413107	1	188596106	0.4046	9.28005	15
rs56651691	15	79730194	0.1657	11.1829	15
rs56728726	13	37809587	0.3031	9.44949	7
rs56954423	17	78810402	0.0663	9.58003	3
rs56958696	13	45395045	0.0798	10.2113	14
rs569975511	4	156212719	0.1173	10.4294	14
rs57162176	5	165654021	0.1263	10.1951	15
rs57533305	7	9430193	0.204	10.366	15
rs57669647	15	52424366	0.3361	10.7862	13
rs577183800	9	19195178	0.3111	9.9202	14
rs57868398	3	55180075	0.203	9.78764	2
rs58136932	2	64459585	0.128	10.6007	15
rs58341598	17	16773973	0.1967	10.2218	15
rs58416655	4	187290205	0.1512	10.2499	15
rs5861611	4	124436536	0.0741	9.75142	10
rs58765014	14	49031427	0.1985	9.89665	7
rs58869411	8	18285337	0.3076	9.60638	15
rs59026863	7	70672594	0.0863	9.7576	14
rs59398680	1	233339888	0.1225	9.24991	15
rs59994736	4	12901345	0.3894	9.45745	15
rs6004298	22	25213937	0.1945	9.31843	3
rs6010806	20	61630243	0.4153	10.5549	3
rs6032755	20	44921676	0.4786	9.94991	13
rs60636485	7	10705783	0.0611	10.1354	7
rs60820577	22	43856189	0.336	10.9639	15
rs60944780	1	214532089	0.1721	9.57269	14
rs609573	2	45930119	0.2909	9.64883	1
rs61201083	8	144799258	0.1487	11.199	15
rs6132564	20	23091500	0.4208	9.51081	14
rs61663643	6	20621155	0.1771	9.253	12
rs61701444	4	183494530	0.2331	9.48038	12
rs61778528	1	21059837	0.3749	9.49142	3
rs61793418	4	22509439	0.1371	9.45903	15
rs61950666	12	86661757	0.0618	9.71819	8
rs61962160	13	94910514	0.1498	9.94204	12
rs62079926	18	1492959	0.2368	9.6208	15
rs62101907	18	41964765	0.1648	9.37797	7
rs62110948	18	74217350	0.2741	9.25932	15
rs62133056	19	3888596	0.1169	10.9795	15
rs62165280	2	118903715	0.2066	9.53936	3
rs62170443	2	76976083	0.0141	10.3801	13
rs62215180	21	47595405	0.1878	10.2531	15
rs62293763	4	20980907	0.0888	9.48613	2
rs62336229	4	145106406	0.3832	10.2225	15
rs62379493	5	173163506	0.2893	9.64481	15
rs624370	1	21018524	0.2152	9.52951	7
rs62507193	8	98197235	0.1046	9.63876	12
rs62512393	8	106198960	0.333	11.2071	15
rs62576450	9	112232368	0.0735	10.2765	7
rs6468008	7	84644346	0.4451	11.3714	12
rs647790	13	30564382	0.3169	9.29018	13
rs6516660	21	26530299	0.324	9.69017	14
rs6516804	21	29417815	0.4966	9.62755	15
rs6517074	21	33429587	0.171	11.2737	15
rs6535923	4	154465892	0.2552	9.26629	13
rs654679	16	26808303	0.2006	9.29574	3
rs6595697	5	125708215	0.1876	9.4288	15
rs66467073	8	88043574	0.3859	9.87964	15
rs66505831	7	107461690	0.1291	9.59607	1
rs66554757	12	104571587	0.1469	9.37372	3
rs6660872	1	217259788	0.184	9.47176	12
rs6668315	1	66921539	0.2778	9.5212	7
rs6673285	1	225549012	0.1229	9.22277	3
rs66738121	18	11937411	0.2642	9.45853	3
rs66761114	5	139004975	0.1738	10.4719	15
rs66906394	2	6076835	0.1549	9.26734	12
rs6698949	1	237798670	0.3301	10.1532	12
rs67183339	3	178229335	0.1476	9.48338	12
rs6719372	2	155868844	0.1764	10.6321	7
rs6737602	2	169062731	0.3947	9.58071	3
rs67669290	5	177809658	0.1122	9.66705	2
rs6767214	3	184209591	0.3437	10.3953	13
rs67687414	5	50195622	0.2122	10.2381	7
rs68073206	2	48948707	0.3794	9.41672	14
rs6820167	4	74141448	0.4209	10.6413	15
rs6827731	4	100679579	0.1065	10.5649	2
rs684870	11	121668479	0.1561	9.4922	13
rs685711	1	110841822	0.4592	9.40457	15
rs6860128	5	26142322	0.353	9.61288	2
rs687836	7	152804598	0.1173	10.8718	12
rs6920859	6	169296305	0.2966	10.8128	15
rs6921918	6	254283	0.1265	10.4987	15
rs6940845	6	152567445	0.3237	9.22576	7
rs6954186	7	67749723	0.4566	9.99047	2
rs6958727	7	22905768	0.4185	9.53766	15
rs6968704	7	27966984	0.3165	9.57872	14
rs6988369	8	61793015	0.4646	11.2453	13
rs6989910	8	125975555	0.0674	9.36895	10
rs7007914	8	134348341	0.3804	10.3894	13
rs7011135	8	1380274	0.2766	9.34759	12
rs7034893	9	5494438	0.2947	10.4764	2
rs7074055	10	12625436	0.2303	10.4674	15
rs71019790	10	122470841	0.1197	9.45626	15
rs71039610	2	228440935	0.2921	10.1545	12
rs7114748	11	9311172	0.2603	10.1151	2
rs71309035	7	13902064	0.3454	10.3763	3
rs7150556	14	53480554	0.2817	12.1486	15
rs71530789	7	147338616	0.1874	9.93352	15
rs7160635	14	101249429	0.3244	9.94984	15
rs7179472	15	25955806	0.4318	9.7485	15
rs7180002	15	78873993	0.3307	10.2414	0
rs7185239	16	83670415	0.4652	10.3343	13
rs7201861	16	79532675	0.2867	10.6419	15
rs720225	6	105842330	0.3105	9.59963	14
rs7212081	17	3325589	0.4157	9.33087	15
rs7232680	18	62330777	0.3274	9.31625	15
rs724029	8	9386993	0.1028	9.68858	15
rs7255207	19	28385923	0.497	9.56476	11
rs7259916	19	44730356	0.4526	9.69898	15
rs72646119	1	86972251	0.0968	10.7863	15
rs72733696	8	140138569	0.1119	9.31115	7
rs72749915	15	89447987	0.146	9.59451	3
rs72786623	2	10198197	0.2283	9.38958	2
rs72806263	5	159108326	0.1393	11.0081	7
rs72812344	5	144591565	0.0965	9.29237	3
rs72839033	10	128253140	0.0825	9.58139	2
rs72918195	6	88881536	0.1249	9.83369	12
rs72969707	3	125920457	0.3289	10.1941	12
rs73066245	19	59038884	0.0776	9.70514	10
rs7309908	12	100323593	0.3807	11.3531	15
rs73111292	2	241095898	0.0715	11.1288	15
rs731570	12	113497619	0.2691	9.36972	3
rs73201290	8	14762026	0.0664	11.2194	13
rs73212843	13	73239840	0.1868	9.66068	7
rs73252042	7	934774	0.0059	9.32234	15
rs7333123	13	101853006	0.1894	9.62229	2
rs73343691	10	112144641	0.1428	10.3672	2
rs7343125	19	53836609	0.2816	9.41128	13
rs73497031	18	53715551	0.1969	9.88043	2
rs7368310	1	248120187	0.3471	9.56604	3
rs7422601	2	95522279	0.3118	9.73917	7
rs74284368	3	57948739	0.1563	9.50156	3
rs74292280	5	173780080	0.0899	9.43236	7
rs74577688	3	196848666	0.0822	10.4789	13
rs748717518	2	19010495	0.1928	9.33277	15
rs749648002	4	83273028	0.471	9.32902	3
rs75003467	18	75797766	0.0735	9.94056	2
rs7507887	19	43285160	0.2957	9.78668	12
rs75221493	18	58901054	0.2164	9.43214	15
rs75259736	4	111680202	0.1943	10.6049	2
rs75303099	25	155184453	0.1659	9.27655	2
rs75339124	4	105810813	0.0621	9.93256	14
rs75347570	9	16064774	0.057	9.49871	13
rs75425103	7	124657280	0.0864	9.59376	2
rs75459272	1	236369822	0.0076	10.1789	13
rs755496624	4	75704324	0.0664	9.40153	7
rs7560904	2	37465309	0.4419	9.37236	3
rs75631742	2	11155340	0.0811	11.3727	15
rs757187	7	125448269	0.388	10.4119	13
rs757323293	13	70908373	0.3747	10.0264	3
rs7599404	2	28778078	0.2166	9.30091	10
rs76028542	3	194429513	0.0901	10.7313	12
rs7603199	2	88680209	0.2117	9.61788	7
rs7605386	2	158678939	0.1707	9.42494	15
rs76380999	16	78305477	0.2514	9.88872	15
rs7640505	3	196263738	0.1875	10.0866	15
rs76625462	9	84204759	0.1082	9.37169	14
rs7671913	4	6689814	0.3265	10.4743	8
rs7698510	4	172228557	0.25	9.45655	15
rs7706444	5	35644621	0.365	9.72244	15
rs7716212	5	114244450	0.4397	11.1801	15
rs77195912	7	89983132	0.1187	9.39676	2
rs7720251	5	146674437	0.4137	10.5728	7
rs7720446	5	159101288	0.2602	10.0753	7
rs772908732	1	82557864	0.0635	10.2226	1
rs77349210	18	74784366	0.1196	9.68835	13
rs7747811	6	131019627	0.2925	10.0109	15
rs7751630	6	3491790	0.4687	9.66233	3
rs775455482	1	60784763	0.2953	9.29051	2
rs7762550	6	204909	0.158	10.6132	12
rs777061659	3	76030735	0.1688	9.38293	3
rs7791254	7	42215316	0.3192	9.59691	15
rs77959113	6	74945411	0.052	10.1579	1
rs7804482	7	144823023	0.466	9.55699	15
rs7832234	8	26469638	0.1893	9.28646	3
rs7838475	8	29370590	0.2103	10.5341	7
rs78472113	2	176209474	0.0829	12.3271	13
rs7848711	9	25565442	0.3842	10.7259	15
rs78494335	8	3122826	0.1064	9.82515	3
rs7849685	9	91380077	0.4583	9.34753	15
rs78550371	17	78734086	0.2648	9.83729	13
rs7867085	9	105114190	0.1699	9.26617	15
rs7872448	9	77748968	0.3102	9.63632	15
rs78972244	15	62303380	0.0733	10.0589	2
rs79013896	18	44329443	0.0667	9.55242	13
rs79019234	8	96311905	0.0673	10.8362	7
rs79111571	3	84318931	0.0908	10.3775	8
rs79116600	8	135622590	0.0559	10.1838	15
rs7953039	12	83586211	0.4672	9.58369	12
rs795432	3	30741790	0.3646	10.2613	10
rs7973908	12	131807484	0.4569	9.23103	6
rs79780193	2	130124450	0.0923	9.84329	14
rs7979367	12	130230407	0.4193	10.3656	2
rs7985935	13	85129305	0.1688	9.91818	15
rs7993231	13	114116722	0.2937	9.86571	12
rs7995246	13	51833247	0.0588	10.0103	12
rs80001087	1	4225092	0.1468	11.8848	12
rs8002180	13	95922765	0.275	9.82451	15
rs8031894	15	63245179	0.0654	10.033	12
rs8037669	15	61349920	0.3537	9.64222	12
rs8050439	16	79461049	0.1892	9.99796	15
rs8050586	16	85544235	0.4944	9.32396	12
rs8087638	18	139489	0.3132	9.32276	13
rs8088542	18	24372262	0.2979	9.21133	15
rs8091404	18	62644578	0.07334	11.0961	2
rs8111359	19	10471462	0.0917	9.68129	15
rs8177762	10	6020191	0.0609	9.34817	3
rs832403	5	56265992	0.1511	9.75901	3
rs833262	3	181527832	0.3472	10.9444	15
rs887112	4	10507984	0.0767	9.94602	14
rs9289727	3	146391521	0.1313	9.27633	2
rs9296583	6	47757853	0.2587	9.57759	15
rs9320170	6	106953704	0.0624	9.43045	3
rs9383977	6	152542962	0.3074	10.1128	7
rs9407361	9	688997	0.1862	10.2143	3
rs9409219	9	122804316	0.2537	9.444	7
rs9439579	1	5176454	0.3224	10.2781	13
rs9481382	6	113989441	0.2274	9.24845	7
rs9507867	13	27845340	0.3471	9.56098	5
rs9538148	13	59206826	0.4901	9.9563	12
rs9539913	13	34747309	0.2572	10.8107	14
rs9570362	13	61373803	0.2386	9.40565	3
rs9571744	13	67835415	0.3781	10.7278	12
rs9585291	13	100588166	0.1186	9.77416	2
rs9603886	13	112997016	0.1046	9.4719	3
rs9607047	22	33843597	0.3329	9.81628	15
rs9612050	22	43748081	0.2528	9.83871	7
rs9769600	7	146954397	0.476	10.2579	13
rs9782927	1	232399269	0.2043	9.43437	3
rs9801544	7	139550843	0.1565	9.49477	13
rs9808277	2	13244117	0.2174	9.50322	15
rs9808322	2	154499638	0.2526	11.1998	14
rs981347	15	26811130	0.2389	9.24112	15
rs9818214	3	197808456	0.4608	11.0958	12
rs9841769	3	12022084	0.4562	10.3647	12
rs9860826	3	118735567	0.1113	10.1034	15
rs987834	3	61302069	0.1376	10.0581	7
rs9880540	3	70607208	0.4509	10.3566	12
rs9932977	16	74735148	0.4216	11.6592	15
rs9935126	16	73725848	0.1207	10.1132	15
rs9946560	18	71262823	0.1457	9.47972	2
rs9947114	18	11393418	0.3872	9.57221	12
rs9959023	18	58884586	0.2214	10.4564	15
rs9996809	4	189394485	0.011	9.53735	15

### Sheet: S4c
rsID	chromosome	position	minor allele frequency	average -log10(p-value)	latent phenotype indices
rs13122916	4	111680303	0.1943	10.818	2023-02-04
rs138924849	23	109947667	0.0054	9.2743	12
rs1448817	4	111641053	0.2472	12.0207	7
rs145020057	23	151248762	0.0092	11.3192	8
rs146749480	23	58051725	0.0058	11.0413	15, 13, 7
rs17042059	4	111641186	0.107	11.2033	7
rs2466455	4	111685615	0.1943	11.3539	7
rs55876681	23	62168005	0.0061	11.5109	15
rs6847935	4	111696651	0.1947	12.2895	2
rs9644860	9	22090603	0.4983	9.41966	1
rs9644862	9	22090936	0.4988	10.7522	2

### Sheet: S4d
rsID	chromosome	position	minor allele frequency	average -log10(p-value)	latent phenotype indices
rs1172402	13	48240679	0.1851	9.32852	13
rs2817214	6	24497385	0.336	9.75981	4
rs698664	3	140366948	0.2844	10.1784	4
rs721528	2	230555200	0.3096	9.61915	8

### Sheet: S4e
rsID	chromosome	position	minor allele frequency	average -log10(p-value)	latent phenotype indices
1:11927124_CA_C	1	11927124	0.0229	9.69348	4
9:136130855_TTCTG_T	9	136130855	0.0609	9.77206	10
rs10026140	4	111642851	0.1076	11.7767	7
rs10080815	6	160687412	0.0198	18.9697	2
rs1029420	15	91441086	0.3881	10.092	2
rs10455872	6	161010118	0.0792	40.4299	2
rs1065853	19	45413233	0.0796	10.3526	2
rs10738604	9	22025493	0.3532	19.371	2
rs10738608	9	22094796	0.4988	37.5913	2
rs10786767	10	105543997	0.1295	10.3968	4
rs10811647	9	22065002	0.4225	25.2234	2
rs10811650	9	22067593	0.4229	25.4335	2
rs10857147	4	81181072	0.2889	16.3418	2
rs11099097	4	81167309	0.29	16.0922	2
rs11121615	1	10825577	0.3091	10.1487	11
rs112917455	9	22111584	0.4829	11.4062	4
rs118039278	6	160985526	0.0777	37.81	2
rs12647393	4	111649282	0.1082	11.6578	7
rs12740374	1	109817590	0.2213	12.5127	2
rs1275988	2	26914364	0.3843	11.5429	3
rs1333042	9	22103813	0.4993	40.285	2
rs140570886	6	161013013	0.0148	24.4145	2
rs143420291	4	111613773	0.1501	21.4792	4
rs1448817	4	111641053	0.2472	15.2892	4
rs1458038	4	81164723	0.29	16.1221	2
rs1535616	6	134171132	0.2915	9.74369	2
rs1573643	15	91420973	0.3325	11.0114	2
rs16998073	4	81184341	0.2918	16.14	2
rs1810126	6	160872151	0.388	10.6079	2
rs186696265	6	161111700	0.0144	23.3686	2
rs1894692	1	169467654	0.02063	9.49125	9
rs200351414	4	111581628	0.3034	9.63613	4
rs2071410	15	91420940	0.3245	10.9323	2
rs2297359	6	160492613	0.0159	12.4177	2
rs2327429	6	134209837	0.2948	10.6302	2
rs2466455	4	111685615	0.1943	28.7113	4
rs2595094	4	111577494	0.3035	9.46929	4
rs2634073	4	111665783	0.1637	13.2129	7
rs2634074	4	111677041	0.1942	28.3212	4
rs28602660	9	136312071	0.0837	10.9866	10
rs3184504	12	111884608	0.4832	9.76379	2
rs3217991	9	22003298	0.3684	19.6152	2
rs3218020	9	21997872	0.3441	19.3553	2
rs3777402	6	160505312	0.0158	12.5529	2
rs3918226	7	150690176	0.0771	10.9983	2
rs4709431	6	160853746	0.0185	20.9543	2
rs6025	1	169519049	0.02306	19.4369	10
rs6224	15	91423543	0.4736	11.4413	2
rs62556547	9	22019156	0.1291	9.762	2
rs644234	9	136142217	0.3418	21.1944	10
rs6475609	9	22106271	0.4857	11.4364	4
rs660240	1	109817838	0.2152	12.9694	2
rs67834349	4	111644002	0.2456	14.8382	4
rs7200616	16	75366089	0.4085	9.24453	2
rs73188900	25	2661556	0.0191	18.0222	2
rs7412	19	45412079	0.08	10.2082	2
rs75112989	1	169099137	0.0577	11.3029	10
rs8027450	15	91418394	0.3223	10.9757	2
rs9457827	6	160503656	0.0167	12.2626	2
rs9644861	9	22090935	0.4988	10.6417	4
rs9644862	9	22090936	0.4988	38.8093	2

### Sheet: S4f
rsID	chromosome	position	minor allele frequency	average -log10(p-value)	latent phenotype indices
12:130326999_CT_C	12	130326999	0.2456	9.58356	6
12:33364423_CT_C	12	33364423	0.275	9.33401	15
13:111919739_GGCAGCAACACAT_G	13	111919739	0.0083	9.48089	15
16:18131194_GATA_G	16	18131194	0.1039	9.25013	15
16:84582375_ACGCCT_A	16	84582375	0.3022	9.79688	15
18:67876602_CCTTT_C	18	67876602	0.2569	10.6757	15
1:237324657_GA_G	1	237324657	0.3406	9.28013	15
2:135216511_TG_T	2	135216511	0.1243	9.5459	10
4:149060586_CA_C	4	149060586	0.3594	9.37468	1
6:49597557_GC_G	6	49597557	0.1782	10.9871	15
8:138891755_TTGTG_T	8	138891755	0.331	9.61484	15
rs10027066	4	182110141	0.1912	9.73544	0
rs10053519	5	129149447	0.4092	9.66792	15
rs10058862	5	54122581	0.3881	9.81832	15
rs10108507	8	71440813	0.3571	9.93419	0
rs10119826	9	97382040	0.1477	12.0504	15
rs10176918	2	60591476	0.319	10.0079	6
rs10182442	2	2550499	0.2223	10.4657	6
rs10202630	2	191262925	0.4806	9.80048	2
rs10215224	7	122657320	0.2756	10.0749	15
rs10218076	23	86462718	0.119	9.43695	0
rs10226863	7	156356323	0.3538	10.7191	15
rs10239907	7	25132379	0.2198	9.28392	0
rs1024052	5	2782715	0.0924	10.0116	0
rs10279473	7	63319455	0.2054	9.64198	15
rs10283840	9	77812853	0.2637	9.31831	15
rs1038962	11	97045544	0.2226	9.30811	2
rs10402035	19	15115678	0.3736	10.5285	6
rs10409242	19	11706373	0.2669	9.60363	0
rs10419408	19	12942750	0.2563	9.58571	15
rs10438405	15	86245153	0.2193	10.3533	9
rs10455872	6	161010118	0.0792	11.8169	2
rs10460157	18	60972718	0.4257	10.4179	15
rs1047763	7	7283569	0.1571	10.1976	15
rs10490747	2	207572396	0.3037	10.0299	15
rs10495300	1	230881762	0.2683	9.92425	15
rs10501841	11	95834531	0.2408	10.4977	15
rs10507300	13	22555778	0.3439	9.81193	9
rs10509298	10	69936739	0.1628	10.272	15
rs10733814	10	67170287	0.4139	9.88374	0
rs10737486	1	162665075	0.2076	9.99444	0
rs10748907	10	108032979	0.3585	10.2614	15
rs10755981	8	40001293	0.3727	9.6321	15
rs10778451	12	106217187	0.07857	9.73274	4
rs10780407	9	83110616	0.369	10.3277	15
rs10788265	10	124017323	0.4898	9.36548	15
rs10795749	10	9917445	0.4078	9.28567	0
rs10796102	10	13677111	0.3982	9.57397	15
rs10843500	12	29918582	0.4639	10.6811	15
rs10850946	12	118429890	0.4304	9.44758	15
rs10870089	9	139477530	0.2193	10.5565	15
rs10885013	10	112437884	0.3107	9.33594	15
rs10886434	10	121017184	0.2529	11.9088	15
rs10886988	10	123558759	0.3527	10.332	15
rs10900851	5	137681986	0.2575	9.59528	15
rs10910582	1	232769490	0.4627	9.71753	0
rs10917231	1	22753459	0.4657	9.58216	15
rs10935353	3	139533909	0.4872	10.7699	15
rs10953481	7	105334180	0.4878	9.97919	15
rs10976280	9	7401270	0.4157	9.64724	15
rs11016471	10	130558660	0.2786	10.7368	9
rs11050069	12	29284217	0.1785	10.2855	7
rs11073955	15	85670789	0.4288	9.35179	0
rs11087465	20	24357986	0.1462	10.274	0
rs11087952	21	26685363	0.4075	10.0542	15
rs11096512	2	18295234	0.288	9.24236	14
rs11097908	4	106899838	0.4297	9.44417	15
rs11109009	12	97779335	0.3424	9.77999	0
rs11109419	12	98664431	0.2417	9.39848	15
rs11121621	1	10848060	0.134	10.0448	9
rs11124530	2	36913289	0.3474	9.86455	15
rs11129453	3	375590	0.1468	9.37048	15
rs111555650	8	31223584	0.2483	9.62583	15
rs11157906	14	52733030	0.1253	10.0952	15
rs11202285	10	88743691	0.1987	10.7258	0
rs112991456	5	144303085	0.07303	9.39587	0
rs113935011	3	141784351	0.1272	10.3026	2
rs11415700	10	106210735	0.2823	9.84823	15
rs11416037	4	179246720	0.2089	10.0925	0
rs11457062	6	132980208	0.4317	9.73259	0
rs114734412	2	59292075	0.0218	10.4248	6
rs1147561	6	73294760	0.4429	10.3282	15
rs115599215	4	175436448	0.062	9.81981	0
rs115771326	13	83954763	0.1137	10.08	0
rs11594566	10	114912970	0.2006	12.0363	15
rs1159931	10	44806042	0.0735	9.61236	0
rs11610209	12	131677339	0.1775	9.56945	15
rs11622006	14	83540673	0.3142	9.63461	0
rs11622366	14	65499756	0.1747	10.4671	15
rs11644583	16	82830061	0.2702	9.40574	15
rs11650775	17	786936	0.4648	9.42234	15
rs11652741	17	2663220	0.2458	9.88174	15
rs116692356	5	12072612	0.0071	9.69934	12
rs11714885	3	65012771	0.1145	10.1655	0
rs117267383	2	75861797	0.1164	9.98724	0
rs11765973	7	940724	0.3771	9.69624	15
rs117746933	10	78352983	0.0059	10.8355	2
rs11778325	8	22889057	0.4382	10.0407	15
rs11824346	11	7367106	0.3734	10.1523	0
rs11847091	14	77723972	0.2951	9.33105	15
rs11885648	2	231493425	0.2529	9.94089	12
rs11940163	4	55957315	0.3555	9.86654	15
rs11998543	8	1237902	0.2376	10.2507	0
rs12042307	1	232296627	0.4191	9.80804	11
rs12110470	6	30997816	0.1607	12.0398	15
rs12118140	1	214023872	0.1069	9.39786	0
rs12118626	1	106530496	0.1337	9.30736	15
rs12150607	17	79030265	0.4993	9.74577	0
rs12166267	22	24642696	0.2032	13.2544	15
rs12185292	18	19789626	0.2247	9.43643	15
rs12189445	5	76300486	0.4429	9.61141	15
rs12268062	10	54647407	0.0744	9.5584	9
rs12280702	11	134570518	0.0623	10.0049	0
rs12310692	12	19970695	0.4712	9.72214	15
rs12325208	16	83307255	0.0505	9.97406	1
rs12367343	12	77307602	0.378	9.79307	15
rs12405546	1	19613412	0.1813	11.0305	9
rs12416283	10	106463771	0.2506	9.51187	15
rs12503691	4	144938047	0.3123	9.60137	2
rs12504260	4	98436661	0.4579	10.1302	15
rs12531779	7	150207687	0.4232	10.3968	15
rs12533675	7	155693442	0.2051	10.3717	0
rs12547135	8	72514092	0.2422	11.2762	15
rs12563798	1	195350153	0.4604	10.3251	15
rs12631379	3	64902166	0.144	9.22108	1
rs12643311	4	160898790	0.274	10.9658	15
rs12680265	8	128550416	0.3077	9.66661	12
rs12687942	23	6224308	0.2168	9.68273	15
rs12706816	7	127495198	0.2947	11.7147	15
rs12756604	1	42298113	0.1902	9.67634	2
rs12765205	10	92708697	0.2088	9.54036	15
rs12808226	11	9871143	0.2882	10.1825	15
rs12917907	16	405866	0.2907	9.43434	15
rs12936811	17	54856903	0.4509	10.331	15
rs12968295	18	33177493	0.1705	10.4011	0
rs1298730	14	69800014	0.4688	11.2112	15
rs13004289	2	225029291	0.4429	10.3695	15
rs13014587	2	18499258	0.1113	11.1833	15
rs13039230	20	6361948	0.0546	9.6649	0
rs13040110	20	59858665	0.4314	11.4856	15
rs13061192	3	178374904	0.2395	10.4356	3
rs13066879	3	117570729	0.2208	10.1541	15
rs13074461	3	139031354	0.1301	9.25006	15
rs13080908	3	154094886	0.1667	10.3369	15
rs13091071	3	167524656	0.3165	10.0989	15
rs13097141	3	115392559	0.4952	9.56751	15
rs13104419	4	121128853	0.271	9.4062	15
rs13110592	4	160300401	0.4776	10.6311	15
rs13145185	4	180330308	0.4667	10.4972	15
rs1315587	5	162231884	0.4782	10.1628	15
rs13162753	5	123152620	0.2532	10.3622	15
rs13206766	6	41667037	0.239	10.1921	15
rs1327404	9	19877230	0.3155	11.3089	15
rs13391082	2	88698499	0.1394	9.83799	15
rs13391380	2	119993660	0.0855	10.4212	2
rs1370870	10	133093132	0.4675	9.37239	15
rs138420625	4	188981737	0.0063	9.67133	15
rs13866	19	51228746	0.2599	9.97717	15
rs140393231	6	50114652	0.0177	9.8876	15
rs140557414	11	9953387	0.1486	11.1804	15
rs142057487	6	17353687	0.4267	10.017	6
rs1422034	5	168823482	0.1291	9.67019	6
rs1432585	3	64123153	0.0962	9.22132	0
rs1440267	8	137474959	0.4089	9.24502	15
rs146093039	15	27082884	0.0051	9.29959	9
rs1462020	8	70098989	0.2292	9.67472	15
rs146555617	5	9994260	0.2199	9.94197	0
rs1474505	14	77338532	0.3115	11.9843	15
rs147864096	18	73606786	0.0282	9.53297	2
rs148543469	5	35167963	0.2868	9.46374	15
rs1495283	15	33947085	0.4708	11.6984	15
rs150227867	5	109545485	0.1802	9.69293	0
rs150453108	23	106730112	0.027	9.88261	0
rs151049939	5	141849791	0.0076	9.48712	2
rs1556000	9	19509714	0.4232	10.7781	15
rs155626	5	72211224	0.3167	11.6851	15
rs1564115	3	64213414	0.2412	10.5155	15
rs157979	5	114050557	0.2897	10.5778	15
rs1581453	4	31948000	0.3873	9.26622	4
rs160345	7	28564769	0.3863	10.0433	15
rs1607753	3	54623498	0.4806	9.95341	12
rs1654462	19	55578145	0.272	9.78507	15
rs16897782	6	165798851	0.1661	9.49499	0
rs1689952	15	101229280	0.4561	12.0712	15
rs16923123	8	59065215	0.3419	10.7512	15
rs17039981	12	108372847	0.4172	10.0218	0
rs17082309	4	68651540	0.0849	9.82695	2
rs17151707	7	127702448	0.2775	13.0701	15
rs17260639	14	90595183	0.3335	10.3691	15
rs1728362	16	86390282	0.3856	9.36509	15
rs17409755	5	31531123	0.3179	12.1801	15
rs17524891	18	2409324	0.1565	11.8061	15
rs17542289	5	16875506	0.0593	9.95271	15
rs17597602	15	92660704	0.3134	9.85374	15
rs17632070	15	54025176	0.0483	10.8386	15
rs1785824	11	78493898	0.237	9.2851	11
rs1810896	10	130802329	0.1716	9.37876	15
rs181464286	19	33206207	0.0119	9.39689	15
rs1828911	8	76462547	0.284	11.0204	15
rs183462775	23	64370476	0.0056	9.54648	0
rs1843022	18	31097035	0.4283	10.3752	15
rs1849213	15	54655488	0.4847	9.84631	9
rs1854143	9	19766947	0.4998	9.49297	15
rs185574030	23	146648407	0.0061	9.46896	0
rs1885166	9	17610211	0.3677	10.0701	15
rs1886843	20	57244201	0.3131	11.756	15
rs1931408	9	11133113	0.4809	10.6798	15
rs1932933	1	162118046	0.3586	9.23878	3
rs1944044	11	62770017	0.1578	9.44979	0
rs1955277	5	63079104	0.4197	12.8053	15
rs1980351	7	154674175	0.2415	9.23625	15
rs1990291	17	59374625	0.2557	10.2373	15
rs201486406	5	83605397	0.447	10.1239	15
rs201811390	8	37041033	0.0774	9.61567	10
rs2026684	13	70671124	0.2388	10.4902	15
rs2049730	2	22822656	0.1717	9.55735	4
rs2053198	8	31268531	0.3613	9.34343	0
rs2071410	15	91420940	0.3245	9.74196	2
rs2074123	7	93073147	0.4823	9.22299	15
rs2110997	2	37233638	0.1988	10.0923	15
rs2111949	12	108861534	0.4044	9.51731	15
rs2116950	19	16047696	0.477	9.78535	15
rs214504	6	18223566	0.1835	10.6099	5
rs2157826	17	49723029	0.2931	10.5528	15
rs2162231	13	103619302	0.4703	9.95239	15
rs2172689	3	86556242	0.4838	9.39732	15
rs2176441	11	111074555	0.435	11.779	15
rs2179694	6	128363723	0.157	11.3903	15
rs2185530	1	225582336	0.1802	10.2896	12
rs218972	7	10985774	0.4786	11.2097	15
rs2194747	2	218126181	0.2897	9.51476	2
rs220308	21	43516589	0.4851	9.42084	15
rs2209291	10	10106497	0.3473	9.39063	15
rs222550	6	95211989	0.4136	9.33481	15
rs2239609	1	1227244	0.0471	10.1831	15
rs2247231	15	61988299	0.1398	9.68372	7
rs2259331	3	195501258	0.365	10.6607	15
rs2285093	22	47961708	0.4941	9.98292	15
rs228867	6	134268822	0.3373	10.2806	15
rs2299628	11	17973607	0.3947	10.2923	15
rs2345092	2	18200134	0.202	9.68003	6
rs2391874	13	111528401	0.3225	9.71395	0
rs2402317	14	94077336	0.2999	11.3422	15
rs2406326	13	47870045	0.4863	9.23052	15
rs2428075	17	8868739	0.3614	9.82528	0
rs2433291	11	115900957	0.13	9.8524	9
rs2444004	15	45040512	0.3933	9.83027	0
rs2445953	8	103296955	0.4418	9.69589	15
rs2466229	8	22786996	0.4547	9.9144	15
rs2511188	11	77920930	0.1986	9.22065	2
rs2539734	5	57082201	0.3731	9.31557	15
rs2562834	2	179580583	0.1757	9.69727	0
rs2567322	3	150883600	0.4326	11.0199	15
rs2570124	15	87638843	0.3405	11.4014	6
rs2575555	4	42787157	0.2187	9.90252	0
rs2609822	10	14755798	0.4202	10.1266	15
rs2618327	3	105690639	0.3465	9.84275	2
rs263001	3	183549000	0.4489	10.271	15
rs2631647	19	56587114	0.2557	9.31241	15
rs2655639	6	92013523	0.4988	13.2272	15
rs2671709	10	50141332	0.05847	9.32666	5
rs2676520	2	173754914	0.2035	9.95732	15
rs2690273	7	95351361	0.2994	9.9023	0
rs2745950	1	208060806	0.3951	10.1234	15
rs2812502	10	71420388	0.4867	11.0683	15
rs28390289	2	242843772	0.0718	10.635	7
rs2841372	1	238981056	0.2951	9.74582	15
rs28490076	4	185951426	0.3241	9.32993	15
rs28494200	9	19153230	0.0924	9.27696	7
rs285416	1	165441527	0.2272	10.5327	15
rs28578031	16	78309479	0.1503	11.2132	0
rs2861966	2	80277135	0.4609	9.44571	15
rs2902167	19	12561383	0.2245	9.63354	15
rs2927669	5	1467245	0.2575	9.83505	15
rs2932824	16	82315143	0.4194	10.0266	3
rs2965896	16	9246700	0.3784	9.36962	15
rs2970809	12	4564613	0.248	11.1256	15
rs2982896	6	152399493	0.2209	9.61036	15
rs307176	5	6087464	0.4049	10.3959	12
rs3097286	2	8448687	0.2303	10.029	0
rs3107646	8	104285531	0.1461	10.0837	9
rs3115775	8	118707726	0.0642	10.3319	0
rs3127516	1	187735475	0.4019	9.50551	15
rs3199788	4	170907927	0.0787	9.35406	3
rs330073	8	9158958	0.3445	9.90661	15
rs34330873	15	31672466	0.4862	9.55804	6
rs34533632	5	178472449	0.4184	9.40517	15
rs34556765	8	131500791	0.47	10.8491	15
rs34782597	4	40363279	0.0297	9.36395	15
rs34797412	14	70487596	0.2036	9.47854	15
rs34858258	20	17369118	0.1272	9.32915	7
rs34963363	2	231496936	0.1713	9.96855	15
rs34986529	9	112716479	0.1311	10.3828	0
rs35247297	8	20138603	0.381	11.0714	15
rs352517	6	69193580	0.2896	10.0189	15
rs35323490	11	130394442	0.3804	9.27097	11
rs35475495	7	16622203	0.1444	10.9589	0
rs35601530	5	23574757	0.4282	10.0239	0
rs35653970	3	186712749	0.2624	10.5901	15
rs35826789	11	66867155	0.0867	9.24134	0
rs35845184	3	172129815	0.4227	9.22464	15
rs35906762	15	66898535	0.3698	10.1791	15
rs36047993	14	71230759	0.4418	10.1477	15
rs361495	7	142259062	0.4435	10.5203	0
rs364287	5	141367807	0.2486	11.5592	15
rs372652508	16	4571088	0.2709	9.42432	0
rs375021010	12	131250674	0.4505	10.0617	15
rs3804795	3	3130645	0.0858	9.84875	0
rs3807848	7	8160102	0.33	9.67683	15
rs3831958	1	167400191	0.1068	9.22688	0
rs3848177	15	81072088	0.1577	10.5071	15
rs3851627	12	99988272	0.3272	9.79577	15
rs388915	3	148447756	0.2656	10.1912	15
rs3893111	2	8775344	0.3141	10.3588	0
rs3903885	6	150364128	0.4403	10.5102	15
rs3911660	18	65510326	0.3808	10.2006	15
rs4073475	5	42625549	0.2695	11.2345	15
rs4075321	2	205228669	0.201	10.7805	15
rs4085850	9	1305828	0.1091	10.4182	5
rs41289315	10	17165545	0.0935	9.45805	1
rs41304478	23	84570786	0.0184	11.2165	0
rs4140834	2	103268442	0.3835	11.1638	15
rs4233600	2	130646173	0.246	10.0365	2
rs4253976	10	27274879	0.4646	10.5829	15
rs4323431	8	27584334	0.4621	9.71048	15
rs4357030	5	124316031	0.2178	10.5897	15
rs4396487	15	93653395	0.1832	11.5932	15
rs4404876	8	10403088	0.362	9.69963	15
rs4452668	6	132299748	0.2367	10.3458	15
rs4475473	8	62591000	0.3069	9.92448	9
rs4485728	3	175891932	0.207	9.86388	15
rs4519725	3	21162561	0.4159	10.9632	15
rs4521816	9	10672414	0.3472	9.38321	0
rs4526845	12	67791367	0.4537	10.0854	1
rs4531846	19	48891853	0.3484	9.48183	15
rs455905	21	27668349	0.2203	11.4259	15
rs4560771	8	58641670	0.3537	10.1382	15
rs4660994	1	40269248	0.4963	10.6331	15
rs4676406	2	241579108	0.4637	9.57668	15
rs4684206	3	14358040	0.244	9.23794	15
rs4707829	6	95138379	0.3847	11.2117	15
rs4709200	6	157724008	0.4469	9.48716	9
rs4715898	6	14420864	0.1775	10.353	15
rs4719220	7	71680703	0.1666	9.79823	15
rs4728418	7	137140222	0.3361	10.2289	15
rs4766289	12	4902134	0.4793	9.53658	15
rs4778825	15	80865126	0.1746	9.6318	10
rs4820864	22	30929905	0.3974	10.0229	15
rs4821405	22	35917309	0.4973	9.65496	0
rs485106	1	40191566	0.2096	10.4721	15
rs4852836	2	72250097	0.4923	9.60375	15
rs4860239	4	68093567	0.4209	10.162	15
rs4864709	4	53879085	0.3713	9.72368	15
rs4877071	9	91367548	0.3878	11.1883	15
rs4900448	14	100402828	0.4696	10.4541	0
rs4905027	14	93467174	0.3411	10.5919	0
rs4910614	11	4373140	0.1226	9.89663	0
rs4926690	1	56056400	0.4128	9.26196	15
rs4943771	13	40910591	0.4737	9.40014	15
rs494860	13	113819009	0.2214	10.3221	15
rs4949718	1	76899464	0.3905	9.64166	0
rs4965491	15	99983432	0.2203	10.1736	15
rs4994608	3	64201476	0.3615	10.2616	15
rs5008651	5	125355097	0.3743	9.23251	0
rs501684	6	145396776	0.387	10.305	9
rs542273	11	114050631	0.3063	10.0793	2
rs542478972	8	66221027	0.1953	9.24104	15
rs545466	11	131893285	0.3327	10.6927	15
rs549325576	2	88600832	0.1967	9.81143	15
rs55641330	3	169225690	0.136	9.74502	0
rs558455	8	26705581	0.422	10.1218	15
rs55860816	21	43186360	0.2865	12.9797	15
rs55973115	16	62788168	0.4832	11.4978	15
rs55983299	11	85672126	0.1052	9.41112	0
rs56021018	2	82126898	0.1859	10.3047	15
rs56038623	4	67736690	0.2591	9.47383	0
rs56122357	2	213727854	0.2865	10.2189	15
rs56138223	12	114213726	0.1304	11.0715	15
rs56256589	5	117243418	0.2447	9.44145	15
rs56277360	1	37115098	0.0962	9.88905	3
rs57021207	7	17088293	0.33	9.65509	15
rs5859308	4	73067323	0.3427	10.0471	9
rs58840038	5	125773164	0.3104	9.35503	15
rs594793	19	7829946	0.4249	9.82905	15
rs59580628	2	198183880	0.1803	9.69295	0
rs6006696	22	43984885	0.3469	10.5951	15
rs6024991	20	36970167	0.4487	11.0666	15
rs6025627	20	56132669	0.3924	10.4082	3
rs6033320	20	12125337	0.1954	10.8731	15
rs6054856	20	7247239	0.2277	9.9876	3
rs60562197	18	68357125	0.0638	9.91621	0
rs60916116	2	175347947	0.3131	10.3378	0
rs61309330	10	106647918	0.3564	9.69318	15
rs6131609	20	14784595	0.0656	9.2252	0
rs61705112	16	84296118	0.102	9.55361	15
rs61854345	10	5026769	0.4048	10.7377	15
rs61869670	11	1567142	0.469	10.125	15
rs61989789	14	91565434	0.0103	9.47376	15
rs62050076	16	62426829	0.2985	9.82355	0
rs62080068	18	38165433	0.2911	9.64957	12
rs62111974	19	27802331	0.382	9.4851	2
rs62166265	2	138427475	0.2328	10.3222	15
rs62259707	3	79348026	0.0789	9.27811	6
rs62389005	6	16577468	0.2727	10.0008	15
rs62441188	6	150634670	0.2304	10.6773	15
rs62469287	7	89369929	0.2076	9.90304	15
rs641904	18	24403148	0.2801	9.89896	15
rs6450127	5	52663996	0.3263	9.2776	15
rs6506084	18	3194926	0.4785	9.56338	15
rs6536091	4	156678350	0.4278	9.42745	15
rs6547680	2	86615737	0.3903	9.51344	15
rs665071	12	101433990	0.27	10.1454	0
rs66745480	21	38036097	0.0727	11.0192	3
rs6684256	1	107489844	0.1141	10.4522	0
rs6684514	1	156255456	0.2934	9.64832	15
rs6703316	1	167112633	0.3443	11.2254	15
rs6759263	2	202612448	0.1586	9.69283	5
rs67681541	16	80405783	0.4643	9.54789	15
rs6778799	3	74084825	0.2941	9.84765	15
rs6786311	3	820208	0.2558	9.48767	15
rs6794119	3	153343771	0.1548	9.35588	15
rs679757	6	159557452	0.3231	9.42607	15
rs68041703	15	102065937	0.238	10.0258	15
rs680500	5	73511687	0.2651	9.78867	15
rs6824234	4	146980236	0.2211	10.4795	2
rs6852892	4	156975257	0.3422	10.9049	15
rs6889775	5	97477227	0.2408	9.9147	11
rs6931941	6	626220	0.07311	10.8168	9
rs6976421	7	29962586	0.2905	10.6466	15
rs6978690	7	29591429	0.1604	9.41366	15
rs6995589	8	4926586	0.1486	9.5726	0
rs7000107	8	124153517	0.2546	10.3275	15
rs7006395	8	125081858	0.2352	9.80229	15
rs7007248	8	103558965	0.1361	11.9753	15
rs7032067	9	118843677	0.2982	10.2871	15
rs7045087	9	32455262	0.2964	9.40651	15
rs7048358	9	107850974	0.3766	10.8088	15
rs705797	6	166381039	0.3201	9.3155	15
rs712476	14	48510590	0.3039	10.0517	15
rs71250058	4	164221567	0.2576	9.73121	15
rs7145963	14	88513124	0.4794	9.92779	1
rs71523187	8	71449882	0.0713	9.59065	0
rs71649096	1	69365189	0.324	11.2705	15
rs7204959	16	24453050	0.2425	10.2312	15
rs7221408	17	5615696	0.3079	9.80762	15
rs7244908	18	75097094	0.3765	9.90533	7
rs7247338	19	3962749	0.1306	10.6834	15
rs72548630	21	28726049	0.4626	10.5315	15
rs725545	17	69336381	0.2345	9.78029	9
rs72641812	8	41030503	0.0733	9.83742	14
rs72675893	4	130915352	0.3942	9.87628	15
rs72682314	4	112877703	0.1464	10.473	0
rs72689237	1	168663956	0.056	10.4018	0
rs72711166	8	125337041	0.4245	10.2154	10
rs72729930	1	97927565	0.1903	10.8899	15
rs72740605	5	32677855	0.1086	10.0466	2
rs72774149	2	6451183	0.1245	9.80616	0
rs72795730	5	129293582	0.425	9.40428	15
rs72816785	2	75828019	0.1628	10.0859	0
rs72835990	2	82444665	0.1207	9.86708	15
rs72866531	6	45610111	0.0576	9.72796	0
rs7302000	12	23090906	0.2284	9.54859	15
rs73038344	3	18388124	0.1343	10.8431	15
rs73179016	3	168210600	0.0745	9.81818	0
rs7321830	13	103711548	0.4896	10.5852	15
rs7322255	13	114027699	0.4454	9.80953	0
rs73233386	3	138986494	0.1973	9.35743	9
rs7325568	13	40818284	0.4907	9.77312	15
rs7325702	13	110017428	0.4823	9.47117	15
rs7332111	13	70675528	0.4463	10.0876	15
rs733339	13	107108515	0.4215	9.50336	15
rs734307	12	98791382	0.435	9.3819	15
rs7379213	5	149043025	0.1846	10.528	15
rs7384067	7	105203067	0.29	10.0963	15
rs74550525	4	126033259	0.0543	9.31939	15
rs7459989	8	135908372	0.3845	9.43622	15
rs751398304	6	38396132	0.4795	11.7104	15
rs7523947	1	54766816	0.3386	10.1567	15
rs75340208	3	24275702	0.0863	10.259	15
rs7540853	1	234696928	0.4785	10.5539	15
rs7554439	1	216655699	0.3556	11.1775	15
rs76047075	14	90276182	0.0553	9.58297	15
rs761124	1	10856053	0.2039	10.6011	15
rs76179192	1	41423372	0.1985	9.49402	15
rs7618185	3	116725080	0.2805	9.37648	15
rs76524406	18	75652441	0.1108	12.1126	15
rs7659096	4	5696761	0.2975	9.57521	15
rs76770794	7	47963981	0.0658	10.4682	0
rs769483990	18	67346102	0.4756	10.4491	15
rs7697821	4	183394555	0.4353	10.1859	15
rs770149962	1	103487394	0.0287	10.032	15
rs7709608	5	5899213	0.4599	9.56809	15
rs7733535	5	81853247	0.4769	10.0307	15
rs77523898	1	156649442	0.2864	9.65027	15
rs776679986	18	10679534	0.1765	9.37106	0
rs7773056	6	92849774	0.2508	9.34577	15
rs77810285	18	59398921	0.0465	9.5781	15
rs7830962	8	118800371	0.2849	10.2077	15
rs786781	10	48658479	0.4134	10.5845	15
rs7868215	9	81397058	0.2718	9.97515	15
rs7900410	10	127152546	0.4206	10.165	15
rs7901866	10	48516793	0.3782	11.2923	15
rs79155583	12	24458830	0.1532	9.70211	15
rs7924766	11	21496533	0.2997	12.2718	15
rs7929617	11	69702774	0.2768	11.8456	15
rs79336806	17	32763816	0.0785	9.23255	9
rs79359757	20	937853	0.0597	10.2419	0
rs7951976	11	33052673	0.4094	11.2218	15
rs7997500	13	94226586	0.1794	10.1378	15
rs8000450	13	25261378	0.3568	10.36	15
rs8012464	14	42966008	0.3633	9.7983	15
rs8059561	16	22199724	0.2248	10.7929	15
rs8060887	16	75799386	0.4527	9.94065	0
rs8072894	17	8312669	0.4079	9.28792	15
rs8077056	17	78076006	0.28	10.2035	15
rs8077159	17	13702407	0.2481	9.62415	15
rs8083393	18	12930125	0.2873	11.3865	15
rs8102624	19	2161443	0.0719	10.5789	15
rs8103847	19	30909447	0.3888	13.1076	15
rs8105274	19	33770364	0.462	11.1929	15
rs8113001	19	2500027	0.1742	10.0299	0
rs8114324	20	55324034	0.1959	9.92257	15
rs8127944	21	36151961	0.4426	10.7572	15
rs844295	3	62563175	0.3322	10.4395	0
rs846935	7	105327530	0.1838	11.2036	15
rs895760	2	46318276	0.4951	9.52326	5
rs919739	5	167560809	0.4533	9.92007	15
rs9299318	9	130060895	0.244	9.49068	15
rs9302900	17	67481984	0.2814	9.72292	15
rs9345603	6	66024260	0.3979	10.2341	15
rs9356837	6	22832405	0.1803	10.5394	15
rs9379190	6	8392223	0.4244	10.2766	15
rs938024	2	36190151	0.4244	10.1717	9
rs9390320	6	145740316	0.1971	10.1748	0
rs9410964	9	90405210	0.4367	9.64961	7
rs9416004	10	73542550	0.2647	9.93024	3
rs942392	9	74610454	0.4588	9.94791	0
rs9443914	6	82142187	0.1031	10.8039	15
rs9489862	6	120352075	0.2464	9.33708	15
rs9534442	13	47197754	0.4758	9.65404	15
rs9538885	13	61290385	0.3244	9.82387	15
rs9539691	13	34664505	0.3667	10.8204	15
rs9567737	13	47421266	0.4792	9.40182	0
rs9685737	4	179651919	0.4664	9.90322	15
rs9744072	15	51701178	0.3269	9.74539	15
rs985762	6	94203186	0.4504	9.38693	15
rs9881096	3	117158450	0.4045	9.22206	15
rs9896850	17	79191726	0.4853	10.8837	15
rs9898158	17	14296825	0.289	10.6306	15
rs9918988	9	89966269	0.0974	10.5356	0
rs9932085	16	60314489	0.3689	10.5893	15
rs9961419	18	73410271	0.2577	10.1121	2
rs996505	2	36911092	0.3756	11.4091	15

### Sheet: S4g
rsID	chromosome	position	minor allele frequency	average -log10(p-value)	latent phenotype indices
rs1333042	9	22103813	0.4993	9.85057	2
rs141104175	23	83538091	0.0093	11.3554	1
rs141693436	23	96408107	0.007	9.77822	15
rs142949711	23	45352652	0.0089	10.3841	1
rs144391794	23	42355372	0.0078	10.5991	15
rs147083843	23	99348224	0.0065	10.838	15
rs147168689	23	32716252	0.0085	10.059	15
rs147744131	23	103372664	0.0141	10.6387	1
rs148950927	23	43065113	0.006	10.1018	15
rs182138431	23	53530685	0.0075	10.4283	15
rs183099220	23	99591665	0.0104	14.8037	1
rs183133789	23	68039722	0.0058	11.4502	15
rs185105768	23	72926367	0.0056	12.4934	1
rs185120962	23	100344673	0.0066	10.8742	1
rs185262676	23	45301257	0.0064	10.5284	15
rs185493360	23	17309053	0.007	12.7303	15
rs188441489	23	75612554	0.0142	9.86661	12
rs190457297	23	5586590	0.0086	10.2373	15
rs367601007	23	16692768	0.0075	10.2839	15
rs5962663	23	105477606	0.0159	11.6953	1
rs756750830	23	30886540	0.0067	10.6488	2
rs765064053	23	28825586	0.0057	10.3586	1

### Sheet: S4h
rsID	chromosome	position	minor allele frequency	average -log10(p-value)	latent phenotype indices
rs115914791	2	164806058	0.005	9.44373	0
rs1923357	9	10266786	0.1764	9.31633	14
rs62404197	6	19872020	0.1783	9.39462	0
rs7782243	7	56181845	0.4786	10.3365	4
rs8110361	19	15106362	0.3024	9.93228	10

### Sheet: S4i
rsID	chromosome	position	minor allele frequency	average -log10(p-value)	latent phenotype indices
rs4382520	8	88807471	0.1913	9.32612	0

### Sheet: S4j
rsID	chromosome	position	minor allele frequency	average -log10(p-value)	latent phenotype indices
12:112765914_CTATT_C	12	112765914	0.1053	9.25201	3
19:11188974_AC_A	19	11188974	0.1179	10.0627	5
1:113074602_GTTTTTGT_G	1	113074602	0.257	9.30117	4
4:111607460_ATT_A	4	111607460	0.1481	39.9598	8
6:127116639_GTTC_G	6	127116639	0.4375	10.0014	4
rs10026140	4	111642851	0.1076	75.791	8
rs10032150	4	111646618	0.2459	47.9374	8
rs10080815	6	160687412	0.0198	9.33593	5
rs10455872	6	161010118	0.0792	9.97885	9
rs10507248	12	114797093	0.2597	11.4378	8
rs1063192	9	22003367	0.4411	11.1711	5
rs10738606	9	22088090	0.4889	10.9094	9
rs10738607	9	22088094	0.4889	12.8169	2
rs10757272	9	22088260	0.4879	15.9566	1
rs1077394	6	31610384	0.3277	9.22909	3
rs10811647	9	22065002	0.4225	16.6385	5
rs10811654	9	22092924	0.4912	10.0082	0
rs11154369	6	127100379	0.4367	9.86156	4
rs112374545	19	11188899	0.1182	10.2308	5
rs11264278	1	154845534	0.3244	14.0387	8
rs11264280	1	154862952	0.3242	14.5706	8
rs11596328	10	105493177	0.1078	12.6925	8
rs1173727	5	32830521	0.4035	14.2535	4
rs118039278	6	160985526	0.0777	11.0326	3
rs12046278	1	10799577	0.3451	16.4828	4
rs12051512	16	73043777	0.1494	12.2021	8
rs12058931	1	154825093	0.2889	11.8703	8
rs12418543	11	1894163	0.3797	10.9806	3
rs12509595	4	81182554	0.2914	21.0021	3
rs12650829	4	111623276	0.1531	43.4984	8
rs12661140	6	150992594	0.0826	11.1863	3
rs1275922	2	26932887	0.2547	11.5987	3
rs1275977	2	26922855	0.3424	19.7015	4
rs1275988	2	26914364	0.3843	19.2861	4
rs12771336	10	105472074	0.138	10.5308	8
rs12932445	16	73069888	0.1658	15.9208	8
rs12972970	19	45387596	0.146	10.713	5
rs13329952	16	20366507	0.1916	9.23947	4
rs1333048	9	22125347	0.4998	9.65697	6
rs140185678	16	2003016	0.035	10.7436	8
rs1401982	12	89989599	0.4071	11.4466	4
rs140570886	6	161013013	0.0148	11.7419	5
rs141752220	4	111322260	0.0139	13.2552	8
rs143420291	4	111613773	0.1501	40.8856	8
rs1448817	4	111641053	0.2472	46.893	8
rs145104304	10	63425409	0.1551	14.5786	3
rs148117723	4	111608777	0.1507	40.4741	8
rs151597	10	115720514	0.3293	9.90279	3
rs1537371	9	22099568	0.4997	12.9646	2
rs1537372	9	22103183	0.4347	10.2531	0
rs1556516	9	22100176	0.4994	26.28	5
rs1573643	15	91420973	0.3325	10.0618	3
rs157581	19	45395714	0.2161	9.94964	9
rs1633714	7	116022538	0.3638	9.90308	8
rs1689040	12	89978233	0.4069	11.2755	4
rs16998073	4	81184341	0.2918	21.1199	4
rs17042059	4	111641186	0.107	74.5623	8
rs1731249	2	26920025	0.3854	11.7711	3
rs1831733	9	22076071	0.4777	9.65913	2
rs198846	6	26107463	0.1561	9.73647	4
rs198851	6	26104632	0.1503	10.5672	4
rs202158545	6	161101201	0.3009	9.5305	2
rs2595094	4	111577494	0.3035	13.6997	8
rs2595097	4	111569724	0.3033	13.5632	8
rs2595105	4	111552761	0.3018	13.5506	8
rs2634073	4	111665783	0.1637	73.0616	8
rs2634074	4	111677041	0.1942	80.7185	8
rs2723294	4	111571817	0.3034	13.5956	8
rs2759315	15	81009646	0.4436	9.11541	3
rs284278	1	10790536	0.339	10.5774	3
rs284279	1	10789697	0.3632	9.9591	3
rs28587043	7	116145696	0.3487	9.29614	8
rs28877654	12	111783179	0.1971	9.24201	4
rs2891168	9	22098619	0.4901	9.48562	8
rs2903657	4	81162884	0.3312	14.9027	3
rs2966117	16	81599271	0.4774	9.51559	3
rs3184504	12	111884608	0.4832	13.3023	3
rs3217991	9	22003298	0.3684	11.6981	5
rs34292822	1	154812400	0.314	18.5842	8
rs35199222	15	81013037	0.4441	9.16263	3
rs35429	12	115555867	0.3819	10.79	3
rs35444	12	115552437	0.3819	10.3333	3
rs36088503	1	154812943	0.2016	17.4597	8
rs3790604	1	113046879	0.0725	9.34907	4
rs3801995	7	116190597	0.2509	10.8662	8
rs3853445	4	111761487	0.2631	18.2573	8
rs3918226	7	150690176	0.0771	11.0005	3
rs4007642	9	22093299	0.4871	9.6645	13
rs429358	19	45411941	0.1546	15.1799	5
rs4404097	16	73032032	0.146	11.9964	8
rs466328	10	115721369	0.3286	9.94909	3
rs4932177	15	91407197	0.3543	9.9619	3
rs4932371	15	91404788	0.3552	9.8433	3
rs55730499	6	161005610	0.0797	12.078	0
rs569550	11	1887068	0.3875	11.3013	4
rs57541197	10	63511306	0.145	11.2418	4
rs57933825	10	105308088	0.1475	14.7283	8
rs59241993	4	111627848	0.1534	43.5931	8
rs597974	9	136144297	0.3186	17.547	0
rs60212594	10	75414344	0.1421	9.17267	8
rs6039211	20	8616588	0.3618	11.9912	3
rs6108787	20	10967214	0.4761	15.2077	4
rs6124629	20	42804988	0.4513	10.6541	3
rs6133597	20	8633433	0.3598	10.7079	4
rs62434120	6	150992370	0.0704	12.2915	3
rs629404	12	111982813	0.2453	9.8048	3
rs6537740	1	113080084	0.2573	9.4001	4
rs6584555	10	105299611	0.1542	13.8667	8
rs6668533	1	113064468	0.2571	9.12014	4
rs667575	11	100638255	0.269	10.6223	3
rs67329386	16	73048367	0.1661	14.5475	8
rs6854883	4	111607315	0.1493	39.8134	8
rs6857	19	45392254	0.1706	12.268	5
rs6864727	5	137247940	0.3158	9.42931	8
rs687289	9	136137106	0.3193	16.8818	0
rs6882675	5	137305128	0.3162	9.4702	8
rs7067666	10	105332452	0.4841	10.0181	8
rs7069733	10	105297770	0.1538	13.7377	8
rs7178084	15	73668046	0.2268	10.1256	8
rs7193343	16	73029160	0.1617	10.1512	8
rs7256200	19	45415935	0.1261	14.0221	13
rs72700114	1	170193825	0.0703	9.60195	8
rs728646	16	73077574	0.213	13.2675	8
rs7312625	12	114799974	0.2561	11.5568	8
rs7314459	12	89956341	0.1637	9.22789	4
rs74617384	6	160997118	0.079	14.2617	8
rs747875948	19	11189298	0.1107	9.89702	5
rs7624512	3	27468297	0.3653	10.1686	3
rs769449	19	45410002	0.1255	13.5099	13
rs7859727	9	22102165	0.4912	10.1923	13
rs7938342	11	1887806	0.4155	11.0347	3
rs9295127	6	160751123	0.0194	9.30018	2
rs9295128	6	160751531	0.0158	12.625	1
rs9349379	6	12903957	0.4058	9.41162	5
rs9457925	6	160848743	0.0186	9.93392	2
rs9632885	9	22072638	0.4811	19.6181	5
rs9644861	9	22090935	0.4988	25.9253	5
rs9644862	9	22090936	0.4988	25.9236	5

### Sheet: S4k
rsID	chromosome	position	minor allele frequency	average -log10(p-value)	latent phenotype indices
10:94427570_GA_G	10	94427570	0.0169	9.54999	12
17:49512319_AC_A	17	49512319	0.1757	9.91987	8
1:169491163_AT_A	1	169491163	0.1136	10.2617	9
21:40061950_CCCTT_C	21	40061950	0.2363	9.78932	12
rs10055225	5	122630353	0.053	10.055	8
rs10754532	1	246888053	0.4651	10.4351	7
rs10786541	10	83238491	0.35	9.91595	8
rs10901401	10	127211001	0.2413	9.75115	12
rs10984649	9	100750014	0.0599	9.24712	7
rs11016572	10	130761013	0.385	9.72808	0
rs11138467	9	82664168	0.2641	9.95214	8
rs112006863	2	208834944	0.1289	9.26653	4
rs11232548	11	80938120	0.1039	9.52931	2
rs113886139	22	36496283	0.0527	9.69265	12
rs1155759	12	118273476	0.2996	11.2819	12
rs11589821	1	64075156	0.2016	9.12664	10
rs11615090	12	133286894	0.1098	9.43672	7
rs11627774	14	101934920	0.4515	10.4773	8
rs11952719	5	106090828	0.4149	9.7946	12
rs12030727	1	22924418	0.151	9.03186	6
rs12204438	6	70861487	0.2331	10.2303	0
rs12426289	12	73223304	0.1418	9.71114	8
rs12594133	15	54190572	0.3269	9.20437	8
rs1342989	10	106772997	0.2446	9.45099	8
rs138831525	1	209200072	0.0058	11.2157	13
rs140885217	7	142228129	0.1314	10.9239	7
rs1425233	11	19786399	0.3275	11.3089	8
rs1578863	1	247363296	0.016	9.7056	6
rs17277891	5	5128370	0.0521	9.19642	12
rs1925666	1	10999600	0.1494	9.58935	1
rs1960728	5	84187310	0.4341	9.71819	8
rs2025945	13	51577115	0.3637	10.2323	12
rs2118695	5	71471329	0.3398	9.96592	12
rs2161724	16	84240607	0.4536	9.98844	8
rs237303	17	12435914	0.2036	10.4118	9
rs2385537	7	104755514	0.1589	10.1798	5
rs2545799	5	176852186	0.4534	9.64491	12
rs28360975	6	30978834	0.1347	9.53805	8
rs28526568	8	27841194	0.3716	9.55009	12
rs35046483	13	62979770	0.0864	9.419	10
rs35223017	6	95070772	0.1402	10.4823	12
rs3825381	12	126136863	0.2458	9.54005	5
rs4877268	9	86692650	0.0853	11.1443	8
rs58051655	11	100650259	0.4261	9.97827	8
rs589344	3	74392917	0.3208	9.58356	8
rs6003697	22	23757786	0.1465	9.49798	8
rs6444686	3	192840477	0.1912	9.65269	0
rs6595598	5	124558553	0.2069	9.26204	10
rs66871203	2	66821130	0.0893	10.0929	8
rs6751376	2	106193419	0.2313	10.7359	5
rs7013709	8	15776632	0.4777	9.38472	8
rs7021177	9	18334961	0.491	10.7798	10
rs7119267	11	19782861	0.3298	11.0398	6, 7, 5
rs71636212	5	79560872	0.1463	10.2421	11
rs72828093	17	34012556	0.1768	9.16077	12
rs7320734	13	45456038	0.1606	9.45053	6
rs73207771	23	32555136	0.1531	9.05239	8
rs73952926	2	124985217	0.2367	9.95469	11
rs75160737	12	69454880	0.094	9.17249	9
rs75948037	2	106201993	0.2299	9.70752	7
rs7697604	4	177341028	0.4656	9.89271	12
rs780870557	4	11172026	0.1168	9.07497	6
rs79030195	19	53936511	0.0524	9.66464	10
rs926674	6	39019503	0.09317	9.75558	8
rs9301692	13	91453441	0.1386	9.16823	5
rs936355	16	17329421	0.4067	9.99792	1
rs9644862	9	22090936	0.4988	9.16139	5

### Sheet: S4l
rsID	chromosome	position	minor allele frequency	average -log10(p-value)	latent phenotype indices
rs10026140	4	111642851	0.1076	11.2792	8
rs1448817	4	111641053	0.2472	12.3686	8
rs2634073	4	111665783	0.1637	11.8841	8
rs2634074	4	111677041	0.1942	11.6367	8

### Sheet: S4m
rsID	chromosome	position	minor allele frequency	average -log10(p-value)	latent phenotype indices
rs11076979	16	5917858	0.2833	9.00896	12
rs4764408	12	18740759	0.0564	9.25463	12

### Sheet: S5a
max depth	PCA	logistic PCA	autoencoder
1	0	0	0
2	0	6	1
3	20	13	11
4	9	10	13
5	1	1	5
6	0	0	0
7	0	0	0

### Sheet: S5b
autoencoder	PCA	logistic PCA	learning rate
0	0	0	0.01
1	0	0	0.02
7	0	0	0.03
6	0	7	0.04
5	2	6	0.05
0	0	0	0.06
0	0	0	0.07
2	7	3	0.08
2	9	5	0.09

### Sheet: S6a
GO gene set ID	adjusted p-value	observed gene count	observed gene identities
GOBP_VASCULAR_PROCESS_IN_CIRCULATORY_SYSTEM	1.00909e-05	13	153;143872;490;6541;1636;348;3643;1909;4883;6580;6582;6581;4846
HP_CEREBRAL_INCLUSION_BODIES	0.000402313	6	6311;10452;348;56978;3077;4846
GOBP_REGULATION_OF_TUBE_SIZE	0.00170185	8	153;143872;490;1636;348;1909;4883;4846
GOBP_REGULATION_OF_BLOOD_CIRCULATION	0.00197669	10	481;153;143872;6910;490;4624;10021;1636;1909;4846
GOCC_BASAL_PART_OF_CELL	0.00221379	10	481;8613;490;6541;7369;1636;3949;9497;6580;3077
GOBP_CELL_MIGRATION_INVOLVED_IN_HEART_DEVELOPMENT	0.0028758	4	6910;5308;1909;7291
HP_NEUROFIBRILLARY_TANGLES	0.0028758	4	10452;348;3077;4846
GOBP_REGULATION_OF_BLOOD_PRESSURE	0.00400765	8	153;143872;490;4624;1636;1909;4883;4846
GOBP_VASCULAR_TRANSPORT	0.00400765	6	6541;348;3643;6580;6582;6581
GOBP_HEART_PROCESS	0.00559129	9	481;153;6910;490;4624;10021;1636;1909;4846
GOBP_BIOLOGICAL_PROCESS_INVOLVED_IN_INTERACTION_WITH_SYMBIONT	0.00682547	6	5245;6597;348;3482;5340;858
GOBP_REGULATION_OF_HEART_CONTRACTION	0.00682547	8	481;153;6910;490;4624;10021;1909;4846
GOBP_CARDIAC_NEURAL_CREST_CELL_MIGRATION_INVOLVED_IN_OUTFLOW_TRACT_MORPHOGENESIS	0.00682547	3	5308;1909;7291
GOBP_SEROTONIN_UPTAKE	0.00682547	3	6580;6582;6581
HP_ALZHEIMER_DISEASE	0.00682547	3	348;3077;4846
GOBP_MODULATION_BY_HOST_OF_VIRAL_PROCESS	0.00682547	4	5245;348;3482;858
HP_ABNORMAL_VASCULAR_PHYSIOLOGY	0.00682547	9	2153;5654;10019;4624;6123;9780;3777;3077;11093
GOBP_BIOLOGICAL_PROCESS_INVOLVED_IN_SYMBIOTIC_INTERACTION	0.00719401	9	5245;3949;6597;348;3643;3482;5340;10475;858
GOBP_MODULATION_BY_HOST_OF_SYMBIONT_PROCESS	0.00749182	5	5245;6597;348;3482;858
GOCC_BASOLATERAL_PLASMA_MEMBRANE	0.00821202	8	481;8613;490;6541;7369;3949;9497;6580
GOBP_CARDIAC_NEURAL_CREST_CELL_DEVELOPMENT_INVOLVED_IN_OUTFLOW_TRACT_MORPHOGENESIS	0.00874621	3	5308;1909;7291
GOBP_REGULATION_OF_BODY_FLUID_LEVELS	0.0101224	10	1952;2153;9148;10019;348;4883;6582;5340;4846;11093
GOBP_POSITIVE_REGULATION_BY_HOST_OF_VIRAL_PROCESS	0.0101224	3	348;3482;858
GOBP_MEMORY	0.0102455	6	22986;23316;3949;348;3643;23236
GOCC_PROTEIN_LIPID_COMPLEX	0.0102455	4	3949;348;341;4018
HP_DEMENTIA	0.011729	7	5654;6311;10452;348;56978;3077;4846
GOBP_RECEPTOR_MEDIATED_ENDOCYTOSIS	0.0119494	8	6311;3949;348;341;3643;3482;3077;858
GOBP_CARDIAC_NEURAL_CREST_CELL_DIFFERENTIATION_INVOLVED_IN_HEART_DEVELOPMENT	0.0122512	3	5308;1909;7291
GOBP_LIPOPROTEIN_CATABOLIC_PROCESS	0.0122512	3	58489;3949;348
GOBP_CELL_CELL_ADHESION_MEDIATED_BY_INTEGRIN	0.0143224	3	8613;9780;255743
GOBP_CATECHOLAMINE_UPTAKE	0.0165653	3	6580;6582;6581
GOBP_VASODILATION	0.0173527	4	153;348;4883;4846
GOBP_NEGATIVE_REGULATION_OF_PLATELET_ACTIVATION	0.0173527	3	10019;348;4846
GOBP_SEROTONIN_TRANSPORT	0.0173527	3	6580;6582;6581
GOMF_NEUROTRANSMITTER_TRANSMEMBRANE_TRANSPORTER_ACTIVITY	0.0173527	3	6580;6582;6581
GOBP_REGULATION_OF_LIPASE_ACTIVITY	0.0180352	5	5045;5245;341;1909;9734
GOBP_REGULATION_OF_LIPOPROTEIN_LIPASE_ACTIVITY	0.0192333	3	5045;341;9734
GOBP_NEGATIVE_REGULATION_OF_COAGULATION	0.0209875	4	10019;348;5340;4846
GOBP_PEPTIDYL_TYROSINE_AUTOPHOSPHORYLATION	0.0212021	3	1636;3643;2185
GOBP_NOREPINEPHRINE_TRANSPORT	0.0232579	3	6580;6582;6581
GOBP_POSITIVE_REGULATION_OF_NITRIC_OXIDE_SYNTHASE_ACTIVITY	0.0232579	3	348;4883;2185
HP_TRANSIENT_ISCHEMIC_ATTACK	0.0271214	4	5654;10019;4624;11093
GOBP_IMPORT_INTO_CELL	0.0296103	7	481;6541;10021;6580;6582;6581;3077
GOBP_RESPONSE_TO_EXTRACELLULAR_STIMULUS	0.0301517	10	7482;2153;153;490;2242;1636;3949;348;6581;3077
GOBP_RECEPTOR_METABOLIC_PROCESS	0.0301517	6	144717;6311;5045;3949;348;3643
GOBP_PURINE_CONTAINING_COMPOUND_TRANSMEMBRANE_TRANSPORT	0.0301517	3	6580;6582;6581
HP_STROKE	0.0301517	6	2153;5654;10019;4624;4846;11093
GOCC_EXTRINSIC_COMPONENT_OF_PLASMA_MEMBRANE	0.0310605	6	2242;80350;4018;5340;858;2185
GOBP_REGULATION_OF_ANATOMICAL_STRUCTURE_SIZE	0.0310605	10	1185;153;143872;490;1636;348;1909;4883;4846;2185
GOBP_REGULATION_OF_THE_FORCE_OF_HEART_CONTRACTION	0.0310605	3	153;4624;4846
GOBP_VASCULAR_ASSOCIATED_SMOOTH_MUSCLE_CONTRACTION	0.0310605	3	143872;490;1909
GOBP_MUSCLE_TISSUE_DEVELOPMENT	0.0333634	9	9148;6910;4624;10021;57158;1909;858;7291;9734
HP_PARKINSONISM	0.0367579	5	6311;10452;348;3077;4846
GOCC_MEMBRANE_MICRODOMAIN	0.0367579	8	481;8613;490;5045;3643;858;4846;2185
GOBP_VIRAL_PROCESS	0.0367579	9	5045;5245;3949;6597;348;3643;3482;10475;858
GOBP_MUSCLE_ORGAN_DEVELOPMENT	0.0367579	8	9148;4624;463;57158;1909;858;7291;9734
HP_MENTAL_DETERIORATION	0.0367579	8	5654;23316;6311;10452;348;56978;3077;4846
GOMF_INSULIN_LIKE_GROWTH_FACTOR_BINDING	0.0367579	3	5654;3643;3482
GOMF_ORGANIC_CATION_TRANSMEMBRANE_TRANSPORTER_ACTIVITY	0.0367579	3	6580;6582;6581
GOBP_MUSCLE_CELL_DEVELOPMENT	0.0367579	6	6910;4624;4773;1909;858;9734
GOBP_HEART_MORPHOGENESIS	0.0367579	7	6910;4624;3643;5308;1909;4846;7291
GOCC_APICAL_PART_OF_CELL	0.040233	9	481;490;6541;7369;3949;9497;6580;6582;3077
HP_ABNORMALITY_OF_EXTRAPYRAMIDAL_MOTOR_FUNCTION	0.0412458	7	5654;6311;10452;348;3077;4846;1029
GOBP_REGULATION_OF_COAGULATION	0.0412458	4	10019;348;5340;4846
HP_NEOPLASM_OF_THE_LIVER	0.0442829	5	2153;6597;3482;3077;1029
GOBP_POSITIVE_REGULATION_OF_MONOOXYGENASE_ACTIVITY	0.0446903	3	348;4883;2185
GOBP_NEGATIVE_REGULATION_OF_WOUND_HEALING	0.049276	4	10019;348;5340;4846
GOBP_AMYLOID_FIBRIL_FORMATION	0.049276	3	5045;3949;348
GOBP_GLYCEROPHOSPHOLIPID_CATABOLIC_PROCESS	0.049276	3	3949;341;23236
GOBP_RESPONSE_TO_FLUID_SHEAR_STRESS	0.049276	3	1636;4846;2185
GOBP_REGULATION_OF_WOUND_HEALING	0.049276	5	8613;10019;348;5340;4846
GOMF_CALMODULIN_BINDING	0.049276	6	3782;490;4624;5534;23236;4846

### Sheet: S6b
KEGG gene set ID	adjusted p-value	observed miRNA count	observed miRNA identities
Terpenoid backbone biosynthesis	4.78e-08	123	hsa-miR-3714;hsa-miR-141-3p;hsa-miR-148b-3p;hsa-miR-520b-3p;hsa-miR-520c-3p;hsa-miR-520e-3p;hsa-miR-520d-3p;hsa-miR-372-3p;hsa-miR-520a-3p;hsa-miR-218-5p;hsa-miR-373-3p;hsa-miR-302a-3p;hsa-miR-302b-3p;hsa-miR-302c-3p;hsa-miR-302d-3p;hsa-miR-518a-5p;hsa-miR-527;hsa-miR-130a-5p;hsa-miR-3910;hsa-miR-5692b;hsa-miR-5692c;hsa-miR-627-3p;hsa-miR-454-3p;hsa-miR-96-5p;hsa-miR-9-5p;hsa-miR-29a-3p;hsa-miR-29b-3p;hsa-miR-29c-3p;hsa-miR-302e;hsa-miR-183-5p;hsa-miR-144-3p;hsa-miR-548aq-5p;hsa-miR-548bb-5p;hsa-miR-130a-3p;hsa-miR-128-3p;hsa-miR-548ap-5p;hsa-miR-548j-5p;hsa-miR-548as-5p;hsa-miR-548i;hsa-miR-548a-5p;hsa-miR-548ab;hsa-miR-548ak;hsa-miR-548am-5p;hsa-miR-548c-5p;hsa-miR-548h-5p;hsa-miR-548o-5p;hsa-miR-548au-5p;hsa-miR-548w;hsa-miR-3681-3p;hsa-miR-6499-3p;hsa-miR-548ad-5p;hsa-miR-548ae-5p;hsa-miR-548ay-5p;hsa-miR-548b-5p;hsa-miR-548d-5p;hsa-miR-149-3p;hsa-miR-1283;hsa-miR-301b-3p;hsa-miR-301a-3p;hsa-miR-3666;hsa-miR-4295;hsa-miR-520h;hsa-miR-130b-3p;hsa-miR-6883-5p;hsa-miR-216a-3p;hsa-miR-155-5p;hsa-miR-16-2-3p;hsa-miR-195-3p;hsa-miR-92b-3p;hsa-miR-32-5p;hsa-miR-92a-3p;hsa-miR-519a-3p;hsa-miR-519b-3p;hsa-miR-519c-3p;hsa-miR-580-3p;hsa-miR-107;hsa-miR-1228-3p;hsa-miR-6808-5p;hsa-miR-6893-5p;hsa-miR-940;hsa-miR-4436b-3p;hsa-miR-98-5p;hsa-miR-548az-5p;hsa-miR-642a-3p;hsa-miR-642b-3p;hsa-miR-205-3p;hsa-miR-6766-5p;hsa-miR-4722-3p;hsa-miR-641;hsa-miR-3617-5p;hsa-miR-105-5p;hsa-miR-7853-5p;hsa-miR-320a-3p;hsa-miR-520g-3p;hsa-miR-31-3p;hsa-miR-374a-5p;hsa-miR-6756-5p;hsa-miR-450a-1-3p;hsa-miR-513c-5p;hsa-miR-6504-3p;hsa-miR-331-3p;hsa-miR-548as-3p;hsa-miR-514b-5p;hsa-miR-548t-5p;hsa-miR-4279;hsa-miR-7106-5p;hsa-miR-202-3p;hsa-miR-646;hsa-miR-23b-5p;hsa-miR-18a-5p;hsa-miR-6856-5p;hsa-miR-6783-3p;hsa-miR-26a-5p;hsa-miR-26b-5p;hsa-miR-21-5p;hsa-miR-4259;hsa-miR-501-5p;hsa-miR-5697;hsa-miR-2355-5p;hsa-miR-6727-3p;hsa-miR-1275;hsa-miR-33a-3p;hsa-miR-6758-5p
Olfactory transduction	6.49e-07	256	hsa-miR-148b-3p;hsa-miR-148a-3p;hsa-miR-5006-3p;hsa-miR-520b-3p;hsa-miR-520c-3p;hsa-miR-520e-3p;hsa-miR-4755-5p;hsa-miR-7110-3p;hsa-miR-520d-3p;hsa-miR-372-3p;hsa-miR-520a-3p;hsa-miR-218-5p;hsa-miR-373-3p;hsa-miR-4677-5p;hsa-miR-302a-3p;hsa-miR-302b-3p;hsa-miR-302c-3p;hsa-miR-302d-3p;hsa-miR-518a-5p;hsa-miR-527;hsa-miR-130a-5p;hsa-miR-494-3p;hsa-miR-6817-3p;hsa-miR-454-3p;hsa-miR-96-5p;hsa-miR-510-3p;hsa-miR-6739-3p;hsa-miR-101-3p;hsa-miR-9-5p;hsa-miR-4683;hsa-miR-1252-5p;hsa-miR-513a-5p;hsa-miR-29a-3p;hsa-miR-29b-3p;hsa-miR-29c-3p;hsa-miR-302e;hsa-miR-4736;hsa-miR-183-5p;hsa-miR-6511a-5p;hsa-miR-548az-3p;hsa-miR-4668-5p;hsa-miR-129-5p;hsa-miR-548aq-5p;hsa-miR-410-3p;hsa-miR-548bb-5p;hsa-miR-219a-5p;hsa-miR-5197-5p;hsa-miR-450b-5p;hsa-miR-130a-3p;hsa-miR-6873-3p;hsa-miR-568;hsa-miR-128-3p;hsa-miR-548ap-5p;hsa-miR-548j-5p;hsa-miR-548as-5p;hsa-miR-548i;hsa-miR-7-5p;hsa-miR-548a-5p;hsa-miR-548ab;hsa-miR-548ak;hsa-miR-548am-5p;hsa-miR-548c-5p;hsa-miR-548h-5p;hsa-miR-548o-5p;hsa-miR-548au-5p;hsa-miR-548w;hsa-miR-3681-3p;hsa-miR-6499-3p;hsa-miR-548ad-5p;hsa-miR-548ae-5p;hsa-miR-548ay-5p;hsa-miR-548b-5p;hsa-miR-548d-5p;hsa-miR-1271-5p;hsa-miR-4311;hsa-miR-149-3p;hsa-miR-7703;hsa-miR-1-3p;hsa-miR-586;hsa-miR-4531;hsa-miR-301b-3p;hsa-miR-301a-3p;hsa-miR-3666;hsa-miR-493-5p;hsa-miR-206;hsa-miR-4295;hsa-miR-548a-3p;hsa-miR-548e-3p;hsa-miR-520h;hsa-miR-548f-3p;hsa-miR-944;hsa-miR-1910-3p;hsa-miR-2052;hsa-miR-130b-3p;hsa-miR-1323;hsa-miR-548o-3p;hsa-miR-511-3p;hsa-miR-6126;hsa-miR-6883-5p;hsa-miR-216a-3p;hsa-miR-4717-5p;hsa-miR-19b-1-5p;hsa-miR-19b-2-5p;hsa-miR-1285-3p;hsa-miR-19a-5p;hsa-miR-513b-5p;hsa-miR-548an;hsa-miR-6875-3p;hsa-miR-25-3p;hsa-miR-1276;hsa-miR-605-3p;hsa-miR-500b-3p;hsa-miR-3924;hsa-miR-6077;hsa-miR-5189-5p;hsa-miR-6124;hsa-miR-6501-3p;hsa-miR-92b-3p;hsa-miR-32-5p;hsa-miR-92a-3p;hsa-miR-1279;hsa-miR-4514;hsa-miR-5582-5p;hsa-miR-4692;hsa-miR-2115-5p;hsa-miR-5690;hsa-miR-599;hsa-miR-142-5p;hsa-miR-5590-3p;hsa-miR-4773;hsa-miR-4671-3p;hsa-miR-3978;hsa-miR-363-3p;hsa-miR-519a-3p;hsa-miR-519b-3p;hsa-miR-367-3p;hsa-miR-519c-3p;hsa-miR-502-5p;hsa-miR-122b-3p;hsa-miR-431-5p;hsa-miR-1228-3p;hsa-miR-6808-5p;hsa-miR-7156-5p;hsa-miR-6505-5p;hsa-miR-4273;hsa-miR-4517;hsa-miR-6893-5p;hsa-miR-940;hsa-miR-4725-3p;hsa-miR-452-3p;hsa-miR-98-5p;hsa-miR-767-5p;hsa-miR-6721-5p;hsa-miR-7157-5p;hsa-miR-3942-3p;hsa-miR-582-5p;hsa-miR-548ao-5p;hsa-miR-548ax;hsa-miR-613;hsa-miR-642a-3p;hsa-miR-642b-3p;hsa-miR-3663-5p;hsa-miR-548l;hsa-miR-4722-3p;hsa-miR-641;hsa-miR-21-3p;hsa-miR-3617-5p;hsa-miR-3123;hsa-miR-7850-5p;hsa-miR-483-3p;hsa-miR-372-5p;hsa-miR-6871-3p;hsa-miR-1290;hsa-miR-211-5p;hsa-miR-320a-3p;hsa-miR-204-5p;hsa-miR-298;hsa-miR-4306;hsa-miR-507;hsa-miR-185-5p;hsa-miR-4533;hsa-miR-6516-5p;hsa-miR-520g-3p;hsa-miR-620;hsa-miR-6728-3p;hsa-miR-3187-5p;hsa-miR-4644;hsa-miR-450a-1-3p;hsa-miR-1270;hsa-miR-513c-5p;hsa-miR-4668-3p;hsa-miR-7159-5p;hsa-miR-331-3p;hsa-miR-548as-3p;hsa-miR-1251-3p;hsa-miR-6780b-5p;hsa-miR-4639-5p;hsa-miR-518c-5p;hsa-miR-513a-3p;hsa-miR-513c-3p;hsa-miR-3686;hsa-miR-623;hsa-miR-4279;hsa-miR-4310;hsa-miR-4742-5p;hsa-miR-5196-5p;hsa-miR-765;hsa-miR-223-5p;hsa-miR-4753-5p;hsa-miR-7106-5p;hsa-miR-330-5p;hsa-miR-5186;hsa-miR-495-5p;hsa-miR-196a-3p;hsa-miR-4476;hsa-miR-6876-5p;hsa-miR-4680-5p;hsa-miR-4765;hsa-miR-4793-3p;hsa-miR-26a-5p;hsa-miR-26b-5p;hsa-miR-4747-5p;hsa-miR-589-3p;hsa-miR-4524b-3p;hsa-miR-4455;hsa-miR-6828-5p;hsa-miR-185-3p;hsa-miR-501-5p;hsa-miR-519e-5p;hsa-miR-6847-5p;hsa-miR-6727-3p;hsa-miR-1275;hsa-miR-5682;hsa-miR-33a-3p;hsa-miR-4450;hsa-miR-2053;hsa-miR-5197-3p;hsa-miR-326;hsa-miR-6715b-5p;hsa-miR-4722-5p;hsa-miR-889-3p;hsa-miR-6749-3p;hsa-miR-539-5p;hsa-miR-3934-5p;hsa-miR-1208;hsa-miR-6845-3p;hsa-miR-5580-3p;hsa-miR-557;hsa-miR-5585-5p;hsa-miR-876-5p;hsa-miR-6857-5p;hsa-miR-193b-5p;hsa-miR-921;hsa-miR-636;hsa-miR-3192-5p;hsa-miR-4640-3p
Ether lipid metabolism	1.37e-06	235	hsa-miR-148b-3p;hsa-miR-152-3p;hsa-miR-148a-3p;hsa-miR-5006-3p;hsa-miR-34b-5p;hsa-miR-449c-5p;hsa-miR-5680;hsa-miR-3941;hsa-miR-520b-3p;hsa-miR-520c-3p;hsa-miR-520e-3p;hsa-miR-4755-5p;hsa-miR-7110-3p;hsa-miR-520d-3p;hsa-miR-372-3p;hsa-miR-520a-3p;hsa-miR-6885-3p;hsa-miR-373-3p;hsa-miR-302a-3p;hsa-miR-302b-3p;hsa-miR-302c-3p;hsa-miR-302d-3p;hsa-miR-518a-5p;hsa-miR-527;hsa-miR-2682-5p;hsa-miR-494-3p;hsa-miR-6817-3p;hsa-miR-627-3p;hsa-miR-454-3p;hsa-miR-101-3p;hsa-miR-9-5p;hsa-miR-513a-5p;hsa-miR-29a-3p;hsa-miR-29b-3p;hsa-miR-29c-3p;hsa-miR-548au-3p;hsa-miR-302e;hsa-miR-4736;hsa-miR-4446-5p;hsa-miR-183-5p;hsa-miR-6511a-5p;hsa-miR-4470;hsa-miR-548az-3p;hsa-miR-4668-5p;hsa-miR-129-5p;hsa-miR-548aq-5p;hsa-miR-548bb-5p;hsa-miR-6074;hsa-miR-3149;hsa-miR-130a-3p;hsa-miR-4789-5p;hsa-miR-6873-3p;hsa-miR-4303;hsa-miR-128-3p;hsa-miR-548ap-5p;hsa-miR-548j-5p;hsa-miR-548as-5p;hsa-miR-548i;hsa-miR-7-5p;hsa-miR-548a-5p;hsa-miR-548ab;hsa-miR-548ak;hsa-miR-548am-5p;hsa-miR-548c-5p;hsa-miR-548h-5p;hsa-miR-548o-5p;hsa-miR-548au-5p;hsa-miR-548w;hsa-miR-4477a;hsa-miR-6499-3p;hsa-miR-548ad-5p;hsa-miR-548ae-5p;hsa-miR-548ay-5p;hsa-miR-548b-5p;hsa-miR-548d-5p;hsa-miR-1283;hsa-miR-4307;hsa-miR-1-3p;hsa-miR-4531;hsa-miR-301b-3p;hsa-miR-301a-3p;hsa-miR-3666;hsa-miR-4295;hsa-miR-548a-3p;hsa-miR-548e-3p;hsa-miR-4291;hsa-miR-3065-5p;hsa-miR-548f-3p;hsa-miR-1910-3p;hsa-miR-130b-3p;hsa-miR-205-5p;hsa-miR-138-2-3p;hsa-miR-6844;hsa-miR-5689;hsa-miR-496;hsa-miR-19b-1-5p;hsa-miR-19b-2-5p;hsa-miR-19a-5p;hsa-miR-516a-3p;hsa-miR-516b-3p;hsa-miR-155-5p;hsa-miR-6875-3p;hsa-miR-7162-5p;hsa-miR-4261;hsa-miR-8068;hsa-miR-6077;hsa-miR-6804-3p;hsa-miR-92b-3p;hsa-miR-32-5p;hsa-miR-92a-3p;hsa-miR-222-5p;hsa-miR-4514;hsa-miR-5582-5p;hsa-miR-187-5p;hsa-miR-6859-5p;hsa-miR-3128;hsa-miR-6512-5p;hsa-miR-4692;hsa-miR-2115-5p;hsa-miR-5690;hsa-miR-548v;hsa-miR-4671-3p;hsa-miR-3978;hsa-miR-580-3p;hsa-miR-107;hsa-miR-3125;hsa-miR-4762-3p;hsa-miR-4789-3p;hsa-miR-1228-3p;hsa-miR-1197;hsa-miR-3916;hsa-miR-6808-5p;hsa-miR-6508-5p;hsa-miR-6893-5p;hsa-miR-940;hsa-miR-4768-5p;hsa-miR-4725-3p;hsa-miR-4735-3p;hsa-miR-98-5p;hsa-miR-767-5p;hsa-miR-6833-3p;hsa-miR-6721-5p;hsa-miR-7157-5p;hsa-miR-922;hsa-miR-548l;hsa-miR-4722-3p;hsa-miR-323a-3p;hsa-miR-483-3p;hsa-miR-449a;hsa-miR-105-5p;hsa-miR-4718;hsa-miR-7853-5p;hsa-miR-372-5p;hsa-miR-8067;hsa-miR-34a-5p;hsa-miR-320a-3p;hsa-miR-1200;hsa-miR-298;hsa-miR-4306;hsa-miR-548m;hsa-miR-185-5p;hsa-miR-4533;hsa-miR-6516-5p;hsa-miR-620;hsa-miR-670-3p;hsa-miR-451b;hsa-miR-143-5p;hsa-miR-330-3p;hsa-miR-374a-5p;hsa-miR-6507-5p;hsa-miR-6728-3p;hsa-miR-4644;hsa-miR-1270;hsa-miR-513c-5p;hsa-miR-6504-3p;hsa-miR-331-3p;hsa-miR-6780b-5p;hsa-miR-514b-5p;hsa-miR-506-5p;hsa-miR-513a-3p;hsa-miR-513c-3p;hsa-miR-4279;hsa-miR-4310;hsa-miR-875-3p;hsa-miR-5196-5p;hsa-miR-223-5p;hsa-miR-4738-3p;hsa-miR-4753-5p;hsa-miR-202-3p;hsa-miR-629-3p;hsa-miR-1184;hsa-miR-5186;hsa-miR-18a-5p;hsa-miR-18b-5p;hsa-miR-6856-5p;hsa-miR-4476;hsa-miR-6876-5p;hsa-miR-4680-5p;hsa-miR-126-5p;hsa-miR-3145-3p;hsa-miR-588;hsa-miR-449b-5p;hsa-miR-5585-3p;hsa-miR-26a-5p;hsa-miR-26b-5p;hsa-miR-4747-5p;hsa-miR-5581-3p;hsa-miR-589-3p;hsa-miR-6895-3p;hsa-miR-4524b-3p;hsa-miR-6501-5p;hsa-miR-21-5p;hsa-miR-34c-5p;hsa-miR-657;hsa-miR-4643;hsa-miR-3944-5p;hsa-miR-6732-3p;hsa-miR-5697;hsa-miR-6847-5p;hsa-miR-6727-3p;hsa-miR-5584-5p;hsa-miR-6758-5p;hsa-miR-5010-3p;hsa-miR-2053;hsa-miR-548av-3p;hsa-miR-326;hsa-miR-6715b-5p;hsa-miR-6845-3p;hsa-miR-5702;hsa-miR-5580-3p;hsa-miR-8080;hsa-miR-3126-3p;hsa-miR-193b-5p;hsa-miR-3065-3p;hsa-miR-4666a-5p
Nucleotide excision repair	1.37e-06	159	hsa-miR-5680;hsa-miR-3941;hsa-miR-520b-3p;hsa-miR-520c-3p;hsa-miR-520e-3p;hsa-miR-7110-3p;hsa-miR-520d-3p;hsa-miR-372-3p;hsa-miR-520a-3p;hsa-miR-218-5p;hsa-miR-373-3p;hsa-miR-302a-3p;hsa-miR-302b-3p;hsa-miR-302c-3p;hsa-miR-302d-3p;hsa-miR-494-3p;hsa-miR-454-3p;hsa-miR-510-3p;hsa-miR-3688-3p;hsa-miR-9-5p;hsa-miR-513a-5p;hsa-miR-29a-3p;hsa-miR-302e;hsa-miR-183-5p;hsa-miR-144-3p;hsa-miR-129-5p;hsa-miR-548aq-5p;hsa-miR-548bb-5p;hsa-miR-5197-5p;hsa-miR-450b-5p;hsa-miR-130a-3p;hsa-miR-4789-5p;hsa-miR-548ap-5p;hsa-miR-548j-5p;hsa-miR-548as-5p;hsa-miR-548i;hsa-miR-7-5p;hsa-miR-548a-5p;hsa-miR-548ab;hsa-miR-548ak;hsa-miR-548am-5p;hsa-miR-548c-5p;hsa-miR-548h-5p;hsa-miR-548o-5p;hsa-miR-548au-5p;hsa-miR-548w;hsa-miR-4477a;hsa-miR-6499-3p;hsa-miR-548ad-5p;hsa-miR-548ae-5p;hsa-miR-548ay-5p;hsa-miR-548b-5p;hsa-miR-548d-5p;hsa-miR-4311;hsa-miR-130b-5p;hsa-miR-466;hsa-miR-4307;hsa-miR-7703;hsa-miR-1-3p;hsa-miR-301b-3p;hsa-miR-29b-2-5p;hsa-miR-301a-3p;hsa-miR-3666;hsa-miR-493-5p;hsa-miR-4295;hsa-miR-520h;hsa-miR-2052;hsa-miR-130b-3p;hsa-miR-511-3p;hsa-miR-19b-1-5p;hsa-miR-19b-2-5p;hsa-miR-19a-5p;hsa-miR-516a-3p;hsa-miR-516b-3p;hsa-miR-4495;hsa-miR-155-5p;hsa-miR-6875-3p;hsa-miR-25-3p;hsa-miR-7162-5p;hsa-miR-1276;hsa-miR-6077;hsa-miR-6501-3p;hsa-miR-92a-3p;hsa-miR-1279;hsa-miR-222-5p;hsa-miR-4514;hsa-miR-4692;hsa-miR-2115-5p;hsa-miR-580-3p;hsa-miR-107;hsa-miR-4789-3p;hsa-miR-544a;hsa-miR-219a-1-3p;hsa-miR-450a-2-3p;hsa-miR-98-5p;hsa-miR-767-5p;hsa-miR-199a-3p;hsa-miR-548l;hsa-miR-4722-3p;hsa-miR-1266-3p;hsa-miR-4732-3p;hsa-miR-4756-5p;hsa-miR-3945;hsa-miR-153-3p;hsa-miR-1321;hsa-miR-372-5p;hsa-miR-34a-5p;hsa-miR-320a-3p;hsa-miR-1200;hsa-miR-4739;hsa-miR-507;hsa-miR-520g-3p;hsa-miR-451b;hsa-miR-143-5p;hsa-miR-138-5p;hsa-miR-33a-5p;hsa-miR-942-5p;hsa-miR-513c-5p;hsa-miR-6504-3p;hsa-miR-331-3p;hsa-miR-4499;hsa-miR-514b-5p;hsa-miR-4279;hsa-miR-4324;hsa-miR-4325;hsa-miR-498-5p;hsa-miR-765;hsa-miR-223-5p;hsa-miR-4753-5p;hsa-miR-7106-5p;hsa-miR-4436b-5p;hsa-miR-202-3p;hsa-miR-23b-5p;hsa-miR-1184;hsa-miR-18a-5p;hsa-miR-196a-3p;hsa-miR-4476;hsa-miR-6876-5p;hsa-miR-126-5p;hsa-miR-3145-3p;hsa-miR-26a-5p;hsa-miR-26b-5p;hsa-miR-4524b-3p;hsa-miR-1226-3p;hsa-miR-4643;hsa-miR-501-5p;hsa-miR-519e-5p;hsa-miR-5697;hsa-miR-6847-5p;hsa-miR-6727-3p;hsa-miR-1275;hsa-miR-5197-3p;hsa-miR-6760-5p;hsa-miR-6845-3p;hsa-miR-5580-5p;hsa-miR-5580-3p;hsa-miR-557;hsa-miR-6768-3p;hsa-miR-3065-3p
Lipoic acid metabolism	1.39e-06	15	hsa-miR-520b-3p;hsa-miR-520c-3p;hsa-miR-520e-3p;hsa-miR-520d-3p;hsa-miR-372-3p;hsa-miR-520a-3p;hsa-miR-373-3p;hsa-miR-302a-3p;hsa-miR-302b-3p;hsa-miR-302c-3p;hsa-miR-302d-3p;hsa-miR-302e;hsa-miR-26b-5p;hsa-miR-3934-5p;hsa-miR-4796-3p
Hippo signaling pathway - multiple species	4.92e-06	188	hsa-miR-3714;hsa-miR-200a-3p;hsa-miR-141-3p;hsa-miR-148b-3p;hsa-miR-34b-5p;hsa-miR-449c-5p;hsa-miR-5680;hsa-miR-3941;hsa-miR-520b-3p;hsa-miR-520c-3p;hsa-miR-520e-3p;hsa-miR-520d-3p;hsa-miR-372-3p;hsa-miR-520a-3p;hsa-miR-373-3p;hsa-miR-302a-3p;hsa-miR-302b-3p;hsa-miR-302c-3p;hsa-miR-302d-3p;hsa-miR-518a-5p;hsa-miR-527;hsa-miR-2682-5p;hsa-miR-494-3p;hsa-miR-5692b;hsa-miR-5692c;hsa-miR-627-3p;hsa-miR-454-3p;hsa-miR-510-3p;hsa-miR-101-3p;hsa-miR-9-5p;hsa-miR-29a-3p;hsa-miR-29b-3p;hsa-miR-29c-3p;hsa-miR-548au-3p;hsa-miR-302e;hsa-miR-4736;hsa-miR-183-5p;hsa-miR-345-3p;hsa-miR-4668-5p;hsa-miR-129-5p;hsa-miR-548aq-5p;hsa-miR-548bb-5p;hsa-miR-130a-3p;hsa-miR-5681a;hsa-miR-4789-5p;hsa-miR-568;hsa-miR-128-3p;hsa-miR-548ap-5p;hsa-miR-548j-5p;hsa-miR-548as-5p;hsa-miR-548i;hsa-miR-7-5p;hsa-miR-548a-5p;hsa-miR-548ab;hsa-miR-548ak;hsa-miR-548am-5p;hsa-miR-548c-5p;hsa-miR-548h-5p;hsa-miR-548o-5p;hsa-miR-548au-5p;hsa-miR-548w;hsa-miR-6499-3p;hsa-miR-548ad-5p;hsa-miR-548ae-5p;hsa-miR-548ay-5p;hsa-miR-548b-5p;hsa-miR-548d-5p;hsa-miR-149-3p;hsa-miR-130b-5p;hsa-miR-7703;hsa-miR-1-3p;hsa-miR-301b-3p;hsa-miR-301a-3p;hsa-miR-3666;hsa-miR-4295;hsa-miR-520h;hsa-miR-4291;hsa-miR-130b-3p;hsa-miR-138-2-3p;hsa-miR-6844;hsa-miR-6883-5p;hsa-miR-1285-3p;hsa-miR-155-5p;hsa-miR-548an;hsa-miR-25-3p;hsa-miR-6077;hsa-miR-5189-5p;hsa-miR-92b-3p;hsa-miR-32-5p;hsa-miR-92a-3p;hsa-miR-6859-5p;hsa-miR-5690;hsa-miR-146b-3p;hsa-miR-548v;hsa-miR-363-3p;hsa-miR-367-3p;hsa-miR-580-3p;hsa-miR-200a-5p;hsa-miR-200b-5p;hsa-miR-6773-3p;hsa-miR-107;hsa-miR-3125;hsa-miR-4789-3p;hsa-miR-3916;hsa-miR-6808-5p;hsa-miR-6893-5p;hsa-miR-940;hsa-miR-219a-1-3p;hsa-miR-98-5p;hsa-miR-6876-3p;hsa-miR-199a-3p;hsa-miR-922;hsa-miR-3663-5p;hsa-miR-548l;hsa-miR-6766-5p;hsa-miR-4722-3p;hsa-miR-641;hsa-miR-626;hsa-miR-215-3p;hsa-miR-3617-5p;hsa-miR-578;hsa-miR-3123;hsa-miR-3121-5p;hsa-miR-4732-3p;hsa-miR-6871-3p;hsa-miR-320a-3p;hsa-miR-561-3p;hsa-miR-4306;hsa-miR-891a-3p;hsa-miR-670-5p;hsa-miR-548m;hsa-miR-185-5p;hsa-miR-520g-3p;hsa-miR-670-3p;hsa-miR-143-5p;hsa-miR-138-5p;hsa-miR-374a-5p;hsa-miR-6507-5p;hsa-miR-6756-5p;hsa-miR-129-2-3p;hsa-miR-605-5p;hsa-miR-3187-5p;hsa-miR-942-5p;hsa-miR-4644;hsa-miR-450a-1-3p;hsa-miR-6504-3p;hsa-miR-4528;hsa-miR-4275;hsa-miR-4639-5p;hsa-miR-513a-3p;hsa-miR-513c-3p;hsa-miR-4279;hsa-miR-498-5p;hsa-miR-223-5p;hsa-miR-1252-3p;hsa-miR-4753-5p;hsa-miR-7106-5p;hsa-miR-202-3p;hsa-miR-646;hsa-miR-23b-5p;hsa-miR-330-5p;hsa-miR-1286;hsa-miR-18a-5p;hsa-miR-196a-3p;hsa-miR-4516;hsa-miR-6783-3p;hsa-miR-4701-5p;hsa-miR-588;hsa-miR-4793-3p;hsa-miR-26b-5p;hsa-miR-302f;hsa-miR-21-5p;hsa-miR-4643;hsa-miR-185-3p;hsa-miR-5697;hsa-miR-6847-5p;hsa-miR-8066;hsa-miR-6727-3p;hsa-miR-5682;hsa-miR-5584-5p;hsa-miR-5197-3p;hsa-miR-326;hsa-miR-4722-5p;hsa-miR-5580-5p;hsa-miR-5580-3p;hsa-miR-4697-3p;hsa-miR-6768-3p;hsa-miR-4297
Viral protein interaction with cytokine and cytokine receptor	6.07e-06	234	hsa-miR-200a-3p;hsa-miR-141-3p;hsa-miR-148b-3p;hsa-miR-152-3p;hsa-miR-5680;hsa-miR-3941;hsa-miR-520b-3p;hsa-miR-520c-3p;hsa-miR-520e-3p;hsa-miR-7110-3p;hsa-miR-520d-3p;hsa-miR-372-3p;hsa-miR-520a-3p;hsa-miR-373-3p;hsa-miR-656-3p;hsa-miR-302a-3p;hsa-miR-302b-3p;hsa-miR-302c-3p;hsa-miR-302d-3p;hsa-miR-518a-5p;hsa-miR-527;hsa-miR-494-3p;hsa-miR-5692b;hsa-miR-5692c;hsa-miR-6817-3p;hsa-miR-627-3p;hsa-miR-454-3p;hsa-miR-96-5p;hsa-miR-510-3p;hsa-miR-3688-3p;hsa-miR-101-3p;hsa-miR-9-5p;hsa-miR-4683;hsa-miR-548au-3p;hsa-miR-302e;hsa-miR-4446-5p;hsa-miR-183-5p;hsa-miR-548az-3p;hsa-miR-144-3p;hsa-miR-129-5p;hsa-miR-548aq-5p;hsa-miR-3119;hsa-miR-410-3p;hsa-miR-548bb-5p;hsa-miR-6074;hsa-miR-5197-5p;hsa-miR-3149;hsa-miR-130a-3p;hsa-miR-4789-5p;hsa-miR-6873-3p;hsa-miR-4422;hsa-miR-128-3p;hsa-miR-548ap-5p;hsa-miR-548j-5p;hsa-miR-548as-5p;hsa-miR-548i;hsa-miR-7-5p;hsa-miR-548a-5p;hsa-miR-548ab;hsa-miR-548ak;hsa-miR-548am-5p;hsa-miR-548c-5p;hsa-miR-548h-5p;hsa-miR-548o-5p;hsa-miR-548au-5p;hsa-miR-548w;hsa-miR-3681-3p;hsa-miR-6499-3p;hsa-miR-548ad-5p;hsa-miR-548ae-5p;hsa-miR-548ay-5p;hsa-miR-548b-5p;hsa-miR-548d-5p;hsa-miR-1271-5p;hsa-miR-149-3p;hsa-miR-130b-5p;hsa-miR-7703;hsa-miR-1-3p;hsa-miR-301b-3p;hsa-miR-301a-3p;hsa-miR-3666;hsa-miR-206;hsa-miR-4295;hsa-miR-548a-3p;hsa-miR-548e-3p;hsa-miR-520h;hsa-miR-3065-5p;hsa-miR-548f-3p;hsa-miR-3182;hsa-miR-2052;hsa-miR-130b-3p;hsa-miR-4473;hsa-miR-205-5p;hsa-miR-511-3p;hsa-miR-6883-5p;hsa-miR-216a-3p;hsa-miR-496;hsa-miR-1285-3p;hsa-miR-155-5p;hsa-miR-25-3p;hsa-miR-8068;hsa-miR-500b-3p;hsa-miR-3924;hsa-miR-6077;hsa-miR-5189-5p;hsa-miR-92b-3p;hsa-miR-32-5p;hsa-miR-92a-3p;hsa-miR-4514;hsa-miR-4692;hsa-miR-142-5p;hsa-miR-5590-3p;hsa-miR-363-3p;hsa-miR-519a-3p;hsa-miR-519b-3p;hsa-miR-367-3p;hsa-miR-519c-3p;hsa-miR-107;hsa-miR-1228-3p;hsa-miR-940;hsa-miR-4768-5p;hsa-miR-219a-1-3p;hsa-miR-98-5p;hsa-miR-767-5p;hsa-miR-6833-3p;hsa-miR-15a-3p;hsa-miR-6852-3p;hsa-miR-582-5p;hsa-miR-548l;hsa-miR-4722-3p;hsa-miR-323a-3p;hsa-miR-4327;hsa-miR-578;hsa-miR-7850-5p;hsa-miR-483-3p;hsa-miR-3919;hsa-miR-4756-5p;hsa-miR-449a;hsa-miR-1321;hsa-miR-34a-5p;hsa-miR-139-5p;hsa-miR-5706;hsa-miR-211-5p;hsa-miR-204-5p;hsa-miR-4739;hsa-miR-4306;hsa-miR-6835-3p;hsa-miR-548m;hsa-miR-499a-3p;hsa-miR-185-5p;hsa-miR-4533;hsa-miR-6516-5p;hsa-miR-499b-3p;hsa-miR-520g-3p;hsa-miR-620;hsa-miR-143-5p;hsa-miR-138-5p;hsa-miR-448;hsa-miR-374a-5p;hsa-miR-6728-3p;hsa-miR-605-5p;hsa-miR-3187-5p;hsa-miR-6127;hsa-miR-942-5p;hsa-miR-4644;hsa-miR-450a-1-3p;hsa-miR-1270;hsa-miR-15b-3p;hsa-miR-513c-5p;hsa-miR-6504-3p;hsa-miR-331-3p;hsa-miR-514b-5p;hsa-miR-6508-3p;hsa-miR-4279;hsa-miR-4742-5p;hsa-miR-5196-5p;hsa-miR-765;hsa-miR-223-5p;hsa-miR-4738-3p;hsa-miR-4753-5p;hsa-miR-7106-5p;hsa-miR-1294;hsa-miR-3692-5p;hsa-miR-202-3p;hsa-miR-629-3p;hsa-miR-3201;hsa-miR-4782-5p;hsa-miR-1184;hsa-miR-1255a;hsa-miR-1255b-5p;hsa-miR-196a-3p;hsa-miR-6856-5p;hsa-miR-4516;hsa-miR-4680-5p;hsa-miR-126-5p;hsa-miR-4701-5p;hsa-miR-588;hsa-miR-4793-3p;hsa-miR-449b-5p;hsa-miR-29a-5p;hsa-miR-26a-5p;hsa-miR-26b-5p;hsa-miR-4747-5p;hsa-miR-5088-5p;hsa-miR-6895-3p;hsa-miR-4524b-3p;hsa-miR-6501-5p;hsa-miR-4455;hsa-miR-6806-3p;hsa-miR-21-5p;hsa-miR-34c-5p;hsa-miR-1226-3p;hsa-miR-4510;hsa-miR-3909;hsa-miR-519e-5p;hsa-miR-3908;hsa-miR-6732-3p;hsa-miR-5697;hsa-miR-6727-3p;hsa-miR-6758-5p;hsa-miR-6129;hsa-miR-5010-3p;hsa-miR-6760-5p;hsa-miR-6715b-5p;hsa-miR-4722-5p;hsa-miR-6749-3p;hsa-miR-3934-5p;hsa-miR-1208;hsa-miR-6845-3p;hsa-miR-5580-5p;hsa-miR-6740-3p;hsa-miR-6768-3p;hsa-miR-4297;hsa-miR-7152-5p
Neuroactive ligand-receptor interaction	9.95e-06	420	hsa-miR-3714;hsa-miR-297;hsa-miR-200a-3p;hsa-miR-148b-3p;hsa-miR-152-3p;hsa-miR-148a-3p;hsa-miR-5006-3p;hsa-miR-34b-5p;hsa-miR-449c-5p;hsa-miR-5680;hsa-miR-3941;hsa-miR-520b-3p;hsa-miR-520c-3p;hsa-miR-520e-3p;hsa-miR-4755-5p;hsa-miR-7110-3p;hsa-miR-520d-3p;hsa-miR-372-3p;hsa-miR-520a-3p;hsa-miR-6885-3p;hsa-miR-218-5p;hsa-miR-373-3p;hsa-miR-4677-5p;hsa-miR-302a-3p;hsa-miR-302b-3p;hsa-miR-302c-3p;hsa-miR-302d-3p;hsa-miR-518a-5p;hsa-miR-527;hsa-miR-2682-5p;hsa-miR-1178-3p;hsa-miR-130a-5p;hsa-miR-3910;hsa-miR-5692b;hsa-miR-5692c;hsa-miR-1185-1-3p;hsa-miR-1185-2-3p;hsa-miR-6817-3p;hsa-miR-627-3p;hsa-miR-454-3p;hsa-miR-96-5p;hsa-miR-510-3p;hsa-miR-6739-3p;hsa-miR-338-5p;hsa-miR-101-3p;hsa-miR-9-5p;hsa-miR-4683;hsa-miR-513a-5p;hsa-miR-29a-3p;hsa-miR-29b-3p;hsa-miR-29c-3p;hsa-miR-548au-3p;hsa-miR-302e;hsa-miR-301a-5p;hsa-miR-4446-5p;hsa-miR-301b-5p;hsa-miR-183-5p;hsa-miR-6511a-5p;hsa-miR-4470;hsa-miR-345-3p;hsa-miR-548az-3p;hsa-miR-4668-5p;hsa-miR-144-3p;hsa-miR-6766-3p;hsa-miR-129-5p;hsa-miR-4782-3p;hsa-miR-548aq-5p;hsa-miR-3119;hsa-miR-410-3p;hsa-miR-548bb-5p;hsa-miR-6074;hsa-miR-219a-5p;hsa-miR-5197-5p;hsa-miR-3149;hsa-miR-6083;hsa-miR-450b-5p;hsa-miR-130a-3p;hsa-miR-5681a;hsa-miR-4789-5p;hsa-miR-6873-3p;hsa-miR-4303;hsa-miR-128-3p;hsa-miR-548ap-5p;hsa-miR-548j-5p;hsa-miR-548as-5p;hsa-miR-548i;hsa-miR-7-5p;hsa-miR-548a-5p;hsa-miR-548ab;hsa-miR-548ak;hsa-miR-548am-5p;hsa-miR-548c-5p;hsa-miR-548h-5p;hsa-miR-548o-5p;hsa-miR-548au-5p;hsa-miR-548w;hsa-miR-4496;hsa-miR-3681-3p;hsa-miR-6499-3p;hsa-miR-548ad-5p;hsa-miR-548ae-5p;hsa-miR-548ay-5p;hsa-miR-548b-5p;hsa-miR-548d-5p;hsa-miR-1271-5p;hsa-miR-4311;hsa-miR-149-3p;hsa-miR-130b-5p;hsa-miR-1283;hsa-miR-466;hsa-miR-1284;hsa-miR-4307;hsa-miR-7703;hsa-miR-1-3p;hsa-miR-586;hsa-miR-4531;hsa-miR-301b-3p;hsa-miR-29b-2-5p;hsa-miR-301a-3p;hsa-miR-3666;hsa-miR-493-5p;hsa-miR-206;hsa-miR-4295;hsa-miR-548a-3p;hsa-miR-548e-3p;hsa-miR-520h;hsa-miR-4291;hsa-miR-3065-5p;hsa-miR-548f-3p;hsa-miR-3182;hsa-miR-944;hsa-miR-1910-3p;hsa-miR-130b-3p;hsa-miR-1323;hsa-miR-548o-3p;hsa-miR-4473;hsa-miR-205-5p;hsa-miR-511-3p;hsa-miR-6844;hsa-miR-6883-5p;hsa-miR-216a-3p;hsa-miR-5689;hsa-miR-496;hsa-miR-19b-1-5p;hsa-miR-19b-2-5p;hsa-miR-6757-3p;hsa-miR-1285-3p;hsa-miR-19a-5p;hsa-miR-4495;hsa-miR-513b-5p;hsa-miR-567;hsa-miR-155-5p;hsa-miR-548an;hsa-miR-6875-3p;hsa-miR-25-3p;hsa-miR-1276;hsa-miR-8068;hsa-miR-605-3p;hsa-miR-500b-3p;hsa-miR-3924;hsa-miR-6077;hsa-miR-5189-5p;hsa-miR-6879-5p;hsa-miR-6804-3p;hsa-miR-6124;hsa-miR-6501-3p;hsa-miR-587;hsa-miR-92b-3p;hsa-miR-32-5p;hsa-miR-92a-3p;hsa-miR-1279;hsa-miR-222-5p;hsa-miR-5582-5p;hsa-miR-6859-5p;hsa-miR-3128;hsa-miR-3180-5p;hsa-miR-4803;hsa-miR-5690;hsa-miR-599;hsa-miR-541-5p;hsa-miR-4671-3p;hsa-miR-3978;hsa-miR-363-3p;hsa-miR-6735-5p;hsa-miR-367-3p;hsa-miR-580-3p;hsa-miR-6773-3p;hsa-miR-107;hsa-miR-3125;hsa-miR-4762-3p;hsa-miR-431-5p;hsa-miR-4789-3p;hsa-miR-1228-3p;hsa-miR-3916;hsa-miR-544a;hsa-miR-6808-5p;hsa-miR-7156-5p;hsa-miR-6505-5p;hsa-miR-4273;hsa-miR-4452;hsa-miR-6893-5p;hsa-miR-940;hsa-miR-4768-5p;hsa-miR-198;hsa-miR-4725-3p;hsa-miR-4436b-3p;hsa-miR-219a-1-3p;hsa-miR-452-3p;hsa-miR-1299;hsa-miR-98-5p;hsa-miR-381-3p;hsa-miR-6833-3p;hsa-miR-6721-5p;hsa-miR-6852-3p;hsa-miR-7157-5p;hsa-miR-7843-5p;hsa-miR-922;hsa-miR-3663-5p;hsa-miR-205-3p;hsa-miR-4722-3p;hsa-miR-641;hsa-miR-323a-3p;hsa-miR-135a-5p;hsa-miR-3617-5p;hsa-miR-578;hsa-miR-3123;hsa-miR-3121-5p;hsa-miR-4632-5p;hsa-miR-7850-5p;hsa-miR-1266-3p;hsa-miR-483-3p;hsa-miR-3919;hsa-miR-4732-3p;hsa-miR-4756-5p;hsa-miR-3945;hsa-miR-449a;hsa-miR-153-3p;hsa-miR-1321;hsa-miR-372-5p;hsa-miR-6871-3p;hsa-miR-1290;hsa-miR-34a-5p;hsa-miR-4420;hsa-miR-139-5p;hsa-miR-5706;hsa-miR-211-5p;hsa-miR-320a-3p;hsa-miR-320b;hsa-miR-320c;hsa-miR-320d;hsa-miR-22-5p;hsa-miR-204-5p;hsa-miR-7154-5p;hsa-miR-1200;hsa-miR-660-5p;hsa-miR-4739;hsa-miR-298;hsa-miR-379-3p;hsa-miR-411-3p;hsa-miR-561-3p;hsa-miR-891a-3p;hsa-miR-670-5p;hsa-miR-507;hsa-miR-4533;hsa-miR-6516-5p;hsa-miR-520g-3p;hsa-miR-620;hsa-miR-670-3p;hsa-miR-451b;hsa-miR-143-5p;hsa-miR-138-5p;hsa-miR-330-3p;hsa-miR-31-3p;hsa-miR-448;hsa-miR-33a-5p;hsa-miR-33b-5p;hsa-miR-374a-5p;hsa-miR-6728-3p;hsa-miR-605-5p;hsa-miR-6769b-5p;hsa-miR-3187-5p;hsa-miR-6127;hsa-miR-942-5p;hsa-miR-450a-1-3p;hsa-miR-181b-2-3p;hsa-miR-181b-3p;hsa-miR-1270;hsa-miR-15b-3p;hsa-miR-513c-5p;hsa-miR-4668-3p;hsa-miR-6504-3p;hsa-miR-331-3p;hsa-miR-4528;hsa-miR-4499;hsa-miR-1251-3p;hsa-miR-6780b-5p;hsa-miR-514b-5p;hsa-miR-4652-3p;hsa-miR-518c-5p;hsa-miR-513a-3p;hsa-miR-513c-3p;hsa-miR-3686;hsa-miR-6508-3p;hsa-miR-3688-5p;hsa-miR-4429;hsa-miR-4699-5p;hsa-miR-623;hsa-miR-4279;hsa-miR-4310;hsa-miR-4742-5p;hsa-miR-4324;hsa-miR-4325;hsa-miR-498-5p;hsa-miR-5196-5p;hsa-miR-765;hsa-miR-223-5p;hsa-miR-1252-3p;hsa-miR-4753-5p;hsa-miR-7106-5p;hsa-miR-1294;hsa-miR-3692-5p;hsa-miR-376a-3p;hsa-miR-4436b-5p;hsa-miR-202-3p;hsa-miR-646;hsa-miR-4437;hsa-miR-629-3p;hsa-miR-3201;hsa-miR-4782-5p;hsa-miR-330-5p;hsa-miR-4672;hsa-miR-1184;hsa-miR-3940-5p;hsa-miR-5186;hsa-miR-1255a;hsa-miR-1255b-5p;hsa-miR-495-5p;hsa-miR-6779-3p;hsa-miR-18a-5p;hsa-miR-196a-3p;hsa-miR-6856-5p;hsa-miR-4476;hsa-miR-6876-5p;hsa-miR-4276;hsa-miR-4516;hsa-miR-4680-5p;hsa-miR-6783-3p;hsa-miR-4507;hsa-miR-126-5p;hsa-miR-4701-5p;hsa-miR-588;hsa-miR-4793-3p;hsa-miR-449b-5p;hsa-miR-1255b-2-3p;hsa-miR-5585-3p;hsa-miR-29a-5p;hsa-miR-26a-5p;hsa-miR-26b-5p;hsa-miR-4747-5p;hsa-miR-5581-3p;hsa-miR-589-3p;hsa-miR-6895-3p;hsa-miR-4524b-3p;hsa-miR-6501-5p;hsa-miR-6806-3p;hsa-miR-302f;hsa-miR-21-5p;hsa-miR-34c-5p;hsa-miR-1226-3p;hsa-miR-657;hsa-miR-4643;hsa-miR-6828-5p;hsa-miR-4510;hsa-miR-6767-3p;hsa-miR-3909;hsa-miR-185-3p;hsa-miR-501-5p;hsa-miR-519e-5p;hsa-miR-5011-3p;hsa-miR-6732-3p;hsa-miR-5697;hsa-miR-8066;hsa-miR-2355-5p;hsa-miR-6727-3p;hsa-miR-1275;hsa-miR-5682;hsa-miR-5584-5p;hsa-miR-6758-5p;hsa-miR-889-5p;hsa-miR-6129;hsa-miR-103b;hsa-miR-4780;hsa-miR-5010-3p;hsa-miR-548av-3p;hsa-miR-5197-3p;hsa-miR-326;hsa-miR-6760-5p;hsa-miR-6715b-5p;hsa-miR-4722-5p;hsa-miR-889-3p;hsa-miR-6749-3p;hsa-miR-3934-5p;hsa-miR-1208;hsa-miR-6845-3p;hsa-miR-5580-3p;hsa-miR-557;hsa-miR-8080;hsa-miR-876-5p;hsa-miR-3126-3p;hsa-miR-193b-5p;hsa-miR-921;hsa-miR-636;hsa-miR-3192-5p;hsa-miR-4796-3p;hsa-miR-4801;hsa-miR-6740-3p;hsa-miR-6768-3p;hsa-miR-4297;hsa-miR-4666a-5p;hsa-miR-7152-5p
RNA polymerase	1.97e-05	158	hsa-miR-3714;hsa-miR-200a-3p;hsa-miR-141-3p;hsa-miR-34b-5p;hsa-miR-449c-5p;hsa-miR-520b-3p;hsa-miR-520c-3p;hsa-miR-520e-3p;hsa-miR-520d-3p;hsa-miR-372-3p;hsa-miR-520a-3p;hsa-miR-218-5p;hsa-miR-373-3p;hsa-miR-302a-3p;hsa-miR-302b-3p;hsa-miR-302c-3p;hsa-miR-302d-3p;hsa-miR-2682-5p;hsa-miR-627-3p;hsa-miR-454-3p;hsa-miR-96-5p;hsa-miR-9-5p;hsa-miR-302e;hsa-miR-4736;hsa-miR-4446-5p;hsa-miR-6511a-5p;hsa-miR-4470;hsa-miR-4668-5p;hsa-miR-129-5p;hsa-miR-548aq-5p;hsa-miR-410-3p;hsa-miR-548bb-5p;hsa-miR-5197-5p;hsa-miR-130a-3p;hsa-miR-4303;hsa-miR-4422;hsa-miR-128-3p;hsa-miR-548ap-5p;hsa-miR-548j-5p;hsa-miR-548as-5p;hsa-miR-548i;hsa-miR-7-5p;hsa-miR-548a-5p;hsa-miR-548ab;hsa-miR-548ak;hsa-miR-548am-5p;hsa-miR-548c-5p;hsa-miR-548h-5p;hsa-miR-548o-5p;hsa-miR-548au-5p;hsa-miR-548w;hsa-miR-3681-3p;hsa-miR-6499-3p;hsa-miR-548ad-5p;hsa-miR-548ae-5p;hsa-miR-548ay-5p;hsa-miR-548b-5p;hsa-miR-548d-5p;hsa-miR-149-3p;hsa-miR-130b-5p;hsa-miR-1-3p;hsa-miR-301b-3p;hsa-miR-301a-3p;hsa-miR-3666;hsa-miR-4295;hsa-miR-520h;hsa-miR-1910-3p;hsa-miR-130b-3p;hsa-miR-138-2-3p;hsa-miR-6883-5p;hsa-miR-216a-3p;hsa-miR-4495;hsa-miR-155-5p;hsa-miR-605-3p;hsa-miR-500b-3p;hsa-miR-587;hsa-miR-92a-3p;hsa-miR-5582-5p;hsa-miR-3128;hsa-miR-146b-3p;hsa-miR-519a-3p;hsa-miR-519b-3p;hsa-miR-519c-3p;hsa-miR-580-3p;hsa-miR-502-5p;hsa-miR-4762-3p;hsa-miR-1228-3p;hsa-miR-6808-5p;hsa-miR-6893-5p;hsa-miR-940;hsa-miR-6513-3p;hsa-miR-98-5p;hsa-miR-15a-3p;hsa-miR-6721-5p;hsa-miR-7157-5p;hsa-miR-3663-5p;hsa-miR-4722-3p;hsa-miR-4756-5p;hsa-miR-3173-5p;hsa-miR-1321;hsa-miR-372-5p;hsa-miR-34a-5p;hsa-miR-320a-3p;hsa-miR-1200;hsa-miR-4739;hsa-miR-6516-5p;hsa-miR-520g-3p;hsa-miR-138-5p;hsa-miR-31-3p;hsa-miR-374a-5p;hsa-miR-6769b-5p;hsa-miR-6127;hsa-miR-450a-1-3p;hsa-miR-4668-3p;hsa-miR-6504-3p;hsa-miR-331-3p;hsa-miR-6508-3p;hsa-miR-623;hsa-miR-4279;hsa-miR-4310;hsa-miR-7976;hsa-miR-4324;hsa-miR-5196-5p;hsa-miR-765;hsa-miR-4753-5p;hsa-miR-7106-5p;hsa-miR-202-3p;hsa-miR-23b-5p;hsa-miR-4680-5p;hsa-miR-6783-3p;hsa-miR-4701-5p;hsa-miR-588;hsa-miR-4765;hsa-miR-26a-5p;hsa-miR-26b-5p;hsa-miR-4747-5p;hsa-miR-5581-3p;hsa-miR-589-3p;hsa-miR-4524b-3p;hsa-miR-6501-5p;hsa-miR-302f;hsa-miR-21-5p;hsa-miR-6828-5p;hsa-miR-4510;hsa-miR-185-3p;hsa-miR-501-5p;hsa-miR-519e-5p;hsa-miR-6732-3p;hsa-miR-6727-3p;hsa-miR-6129;hsa-miR-4780;hsa-miR-6715b-5p;hsa-miR-4722-5p;hsa-miR-6749-3p;hsa-miR-3934-5p;hsa-miR-193b-5p;hsa-miR-6799-3p;hsa-miR-4274
Various types of N-glycan biosynthesis	2.05e-05	176	hsa-miR-3714;hsa-miR-5006-3p;hsa-miR-520b-3p;hsa-miR-520c-3p;hsa-miR-520e-3p;hsa-miR-4755-5p;hsa-miR-7110-3p;hsa-miR-520d-3p;hsa-miR-372-3p;hsa-miR-520a-3p;hsa-miR-6885-3p;hsa-miR-373-3p;hsa-miR-656-3p;hsa-miR-4677-5p;hsa-miR-302a-3p;hsa-miR-302b-3p;hsa-miR-302c-3p;hsa-miR-302d-3p;hsa-miR-3910;hsa-miR-6817-3p;hsa-miR-454-3p;hsa-miR-96-5p;hsa-miR-6739-3p;hsa-miR-101-3p;hsa-miR-4683;hsa-miR-1252-5p;hsa-miR-513a-5p;hsa-miR-302e;hsa-miR-4668-5p;hsa-miR-129-5p;hsa-miR-548aq-5p;hsa-miR-410-3p;hsa-miR-548bb-5p;hsa-miR-130a-3p;hsa-miR-4789-5p;hsa-miR-6873-3p;hsa-miR-128-3p;hsa-miR-548ap-5p;hsa-miR-548j-5p;hsa-miR-548as-5p;hsa-miR-548i;hsa-miR-7-5p;hsa-miR-548a-5p;hsa-miR-548ab;hsa-miR-548ak;hsa-miR-548am-5p;hsa-miR-548c-5p;hsa-miR-548h-5p;hsa-miR-548o-5p;hsa-miR-548au-5p;hsa-miR-548w;hsa-miR-3681-3p;hsa-miR-4477a;hsa-miR-6499-3p;hsa-miR-548ad-5p;hsa-miR-548ae-5p;hsa-miR-548ay-5p;hsa-miR-548b-5p;hsa-miR-548d-5p;hsa-miR-149-3p;hsa-miR-130b-5p;hsa-miR-7703;hsa-miR-1-3p;hsa-miR-301b-3p;hsa-miR-301a-3p;hsa-miR-3666;hsa-miR-4295;hsa-miR-520h;hsa-miR-130b-3p;hsa-miR-6844;hsa-miR-6883-5p;hsa-miR-216a-3p;hsa-miR-496;hsa-miR-4495;hsa-miR-155-5p;hsa-miR-25-3p;hsa-miR-500b-3p;hsa-miR-3924;hsa-miR-5189-5p;hsa-miR-6124;hsa-miR-92b-3p;hsa-miR-32-5p;hsa-miR-92a-3p;hsa-miR-5582-5p;hsa-miR-6859-5p;hsa-miR-2115-5p;hsa-miR-5690;hsa-miR-142-5p;hsa-miR-5590-3p;hsa-miR-4773;hsa-miR-541-5p;hsa-miR-363-3p;hsa-miR-519a-3p;hsa-miR-519b-3p;hsa-miR-367-3p;hsa-miR-519c-3p;hsa-miR-300;hsa-miR-6773-3p;hsa-miR-3125;hsa-miR-4789-3p;hsa-miR-3916;hsa-miR-6808-5p;hsa-miR-7156-5p;hsa-miR-4273;hsa-miR-6893-5p;hsa-miR-940;hsa-miR-6513-3p;hsa-miR-4735-3p;hsa-miR-98-5p;hsa-miR-381-3p;hsa-miR-767-5p;hsa-miR-6721-5p;hsa-miR-582-5p;hsa-miR-3663-5p;hsa-miR-548l;hsa-miR-205-3p;hsa-miR-4722-3p;hsa-miR-215-3p;hsa-miR-372-5p;hsa-miR-34a-5p;hsa-miR-211-5p;hsa-miR-320a-3p;hsa-miR-22-5p;hsa-miR-204-5p;hsa-miR-379-3p;hsa-miR-411-3p;hsa-miR-561-3p;hsa-miR-4306;hsa-miR-891a-3p;hsa-miR-548m;hsa-miR-185-5p;hsa-miR-4533;hsa-miR-6516-5p;hsa-miR-520g-3p;hsa-miR-143-5p;hsa-miR-6769b-5p;hsa-miR-450a-1-3p;hsa-miR-4668-3p;hsa-miR-513a-3p;hsa-miR-513c-3p;hsa-miR-623;hsa-miR-223-5p;hsa-miR-4753-5p;hsa-miR-7106-5p;hsa-miR-4436b-5p;hsa-miR-23b-5p;hsa-miR-5186;hsa-miR-3663-3p;hsa-miR-18a-5p;hsa-miR-18b-5p;hsa-miR-6856-5p;hsa-miR-4476;hsa-miR-6876-5p;hsa-miR-4680-5p;hsa-miR-6783-3p;hsa-miR-4701-5p;hsa-miR-588;hsa-miR-4793-3p;hsa-miR-26a-5p;hsa-miR-26b-5p;hsa-miR-4455;hsa-miR-302f;hsa-miR-21-5p;hsa-miR-5697;hsa-miR-6727-3p;hsa-miR-5584-5p;hsa-miR-6758-5p;hsa-miR-5197-3p;hsa-miR-6715b-5p;hsa-miR-4722-5p;hsa-miR-6749-3p;hsa-miR-539-5p;hsa-miR-876-5p;hsa-miR-4801;hsa-miR-4274;hsa-miR-4666a-5p
Renin secretion	2.68e-05	297	hsa-miR-3714;hsa-miR-297;hsa-miR-148b-3p;hsa-miR-5006-3p;hsa-miR-34b-5p;hsa-miR-3941;hsa-miR-520b-3p;hsa-miR-520c-3p;hsa-miR-520e-3p;hsa-miR-4755-5p;hsa-miR-7110-3p;hsa-miR-520d-3p;hsa-miR-372-3p;hsa-miR-520a-3p;hsa-miR-6885-3p;hsa-miR-218-5p;hsa-miR-373-3p;hsa-miR-656-3p;hsa-miR-4677-5p;hsa-miR-302a-3p;hsa-miR-302b-3p;hsa-miR-302c-3p;hsa-miR-302d-3p;hsa-miR-1178-3p;hsa-miR-130a-5p;hsa-miR-494-3p;hsa-miR-3910;hsa-miR-1185-1-3p;hsa-miR-1185-2-3p;hsa-miR-6817-3p;hsa-miR-627-3p;hsa-miR-454-3p;hsa-miR-96-5p;hsa-miR-6739-3p;hsa-miR-101-3p;hsa-miR-9-5p;hsa-miR-4683;hsa-miR-29a-3p;hsa-miR-29b-3p;hsa-miR-29c-3p;hsa-miR-302e;hsa-miR-4736;hsa-miR-4446-5p;hsa-miR-183-5p;hsa-miR-6511a-5p;hsa-miR-548az-3p;hsa-miR-4668-5p;hsa-miR-129-5p;hsa-miR-548aq-5p;hsa-miR-3119;hsa-miR-410-3p;hsa-miR-548bb-5p;hsa-miR-6074;hsa-miR-3149;hsa-miR-6083;hsa-miR-450b-5p;hsa-miR-130a-3p;hsa-miR-4789-5p;hsa-miR-6873-3p;hsa-miR-128-3p;hsa-miR-548ap-5p;hsa-miR-548j-5p;hsa-miR-548as-5p;hsa-miR-548i;hsa-miR-7-5p;hsa-miR-548a-5p;hsa-miR-548ab;hsa-miR-548ak;hsa-miR-548am-5p;hsa-miR-548c-5p;hsa-miR-548h-5p;hsa-miR-548o-5p;hsa-miR-548au-5p;hsa-miR-548w;hsa-miR-3681-3p;hsa-miR-6499-3p;hsa-miR-548ad-5p;hsa-miR-548ae-5p;hsa-miR-548ay-5p;hsa-miR-548b-5p;hsa-miR-548d-5p;hsa-miR-1271-5p;hsa-miR-4311;hsa-miR-149-3p;hsa-miR-130b-5p;hsa-miR-466;hsa-miR-1284;hsa-miR-1-3p;hsa-miR-586;hsa-miR-301b-3p;hsa-miR-301a-3p;hsa-miR-3666;hsa-miR-493-5p;hsa-miR-206;hsa-miR-4295;hsa-miR-548a-3p;hsa-miR-548e-3p;hsa-miR-520h;hsa-miR-4291;hsa-miR-548f-3p;hsa-miR-3182;hsa-miR-944;hsa-miR-1910-3p;hsa-miR-130b-3p;hsa-miR-1323;hsa-miR-548o-3p;hsa-miR-205-5p;hsa-miR-511-3p;hsa-miR-6844;hsa-miR-6883-5p;hsa-miR-216a-3p;hsa-miR-4717-5p;hsa-miR-19b-1-5p;hsa-miR-19b-2-5p;hsa-miR-19a-5p;hsa-miR-567;hsa-miR-155-5p;hsa-miR-548an;hsa-miR-6875-3p;hsa-miR-25-3p;hsa-miR-1276;hsa-miR-3924;hsa-miR-6077;hsa-miR-6124;hsa-miR-92b-3p;hsa-miR-32-5p;hsa-miR-92a-3p;hsa-miR-1279;hsa-miR-4514;hsa-miR-3128;hsa-miR-4803;hsa-miR-6512-5p;hsa-miR-4692;hsa-miR-142-5p;hsa-miR-5590-3p;hsa-miR-4773;hsa-miR-541-5p;hsa-miR-4671-3p;hsa-miR-3978;hsa-miR-363-3p;hsa-miR-367-3p;hsa-miR-300;hsa-miR-4799-5p;hsa-miR-502-5p;hsa-miR-107;hsa-miR-122b-3p;hsa-miR-431-5p;hsa-miR-6797-3p;hsa-miR-4789-3p;hsa-miR-1228-3p;hsa-miR-6808-5p;hsa-miR-7156-5p;hsa-miR-6505-5p;hsa-miR-4273;hsa-miR-6893-5p;hsa-miR-940;hsa-miR-4768-5p;hsa-miR-450a-2-3p;hsa-miR-452-3p;hsa-miR-4735-3p;hsa-miR-1299;hsa-miR-98-5p;hsa-miR-381-3p;hsa-miR-767-5p;hsa-miR-6833-3p;hsa-miR-6721-5p;hsa-miR-3129-5p;hsa-miR-6852-3p;hsa-miR-7157-5p;hsa-miR-199a-3p;hsa-miR-199b-3p;hsa-miR-922;hsa-miR-582-5p;hsa-miR-548ao-5p;hsa-miR-548ax;hsa-miR-613;hsa-miR-3663-5p;hsa-miR-548l;hsa-miR-4722-3p;hsa-miR-641;hsa-miR-21-3p;hsa-miR-3617-5p;hsa-miR-4327;hsa-miR-578;hsa-miR-3123;hsa-miR-7850-5p;hsa-miR-483-3p;hsa-miR-3919;hsa-miR-449a;hsa-miR-6871-3p;hsa-miR-1290;hsa-miR-34a-5p;hsa-miR-5706;hsa-miR-211-5p;hsa-miR-320a-3p;hsa-miR-320b;hsa-miR-320c;hsa-miR-320d;hsa-miR-22-5p;hsa-miR-204-5p;hsa-miR-7154-5p;hsa-miR-4306;hsa-miR-6835-3p;hsa-miR-507;hsa-miR-185-5p;hsa-miR-6516-5p;hsa-miR-520g-3p;hsa-miR-670-3p;hsa-miR-6128;hsa-miR-138-5p;hsa-miR-330-3p;hsa-miR-448;hsa-miR-33a-5p;hsa-miR-33b-5p;hsa-miR-6728-3p;hsa-miR-605-5p;hsa-miR-942-5p;hsa-miR-4644;hsa-miR-450a-1-3p;hsa-miR-4668-3p;hsa-miR-6504-3p;hsa-miR-331-3p;hsa-miR-548as-3p;hsa-miR-4639-5p;hsa-miR-4652-3p;hsa-miR-518c-5p;hsa-miR-513a-3p;hsa-miR-513c-3p;hsa-miR-3686;hsa-miR-623;hsa-miR-4279;hsa-miR-4310;hsa-miR-4325;hsa-miR-875-3p;hsa-miR-5196-5p;hsa-miR-765;hsa-miR-223-5p;hsa-miR-1252-3p;hsa-miR-4753-5p;hsa-miR-7106-5p;hsa-miR-1294;hsa-miR-376a-3p;hsa-miR-376b-3p;hsa-miR-4436b-5p;hsa-miR-202-3p;hsa-miR-6076;hsa-miR-629-3p;hsa-miR-4782-5p;hsa-miR-330-5p;hsa-miR-4672;hsa-miR-5186;hsa-miR-495-5p;hsa-miR-6779-3p;hsa-miR-18a-5p;hsa-miR-18b-5p;hsa-miR-6783-3p;hsa-miR-4701-5p;hsa-miR-588;hsa-miR-29a-5p;hsa-miR-26b-5p;hsa-miR-4747-5p;hsa-miR-589-3p;hsa-miR-6895-3p;hsa-miR-21-5p;hsa-miR-34c-5p;hsa-miR-1226-3p;hsa-miR-4643;hsa-miR-3909;hsa-miR-185-3p;hsa-miR-501-5p;hsa-miR-519e-5p;hsa-miR-5011-3p;hsa-miR-8066;hsa-miR-6727-3p;hsa-miR-1275;hsa-miR-5682;hsa-miR-33a-3p;hsa-miR-4780;hsa-miR-5010-3p;hsa-miR-2053;hsa-miR-5197-3p;hsa-miR-326;hsa-miR-4722-5p;hsa-miR-539-5p;hsa-miR-1208;hsa-miR-6845-3p;hsa-miR-935;hsa-miR-5580-3p;hsa-miR-557;hsa-miR-5585-5p;hsa-miR-876-5p;hsa-miR-6857-5p;hsa-miR-636;hsa-miR-4801;hsa-miR-6740-3p;hsa-miR-4274;hsa-miR-3065-3p
Antigen processing and presentation	3.63e-05	295	hsa-miR-3714;hsa-miR-297;hsa-miR-200a-3p;hsa-miR-141-3p;hsa-miR-148b-3p;hsa-miR-152-3p;hsa-miR-148a-3p;hsa-miR-5006-3p;hsa-miR-34b-5p;hsa-miR-5680;hsa-miR-520b-3p;hsa-miR-520c-3p;hsa-miR-520e-3p;hsa-miR-4755-5p;hsa-miR-7110-3p;hsa-miR-520d-3p;hsa-miR-372-3p;hsa-miR-520a-3p;hsa-miR-218-5p;hsa-miR-373-3p;hsa-miR-656-3p;hsa-miR-302a-3p;hsa-miR-302b-3p;hsa-miR-302c-3p;hsa-miR-302d-3p;hsa-miR-1178-3p;hsa-miR-494-3p;hsa-miR-5692b;hsa-miR-5692c;hsa-miR-1185-1-3p;hsa-miR-1185-2-3p;hsa-miR-6817-3p;hsa-miR-627-3p;hsa-miR-454-3p;hsa-miR-96-5p;hsa-miR-338-5p;hsa-miR-101-3p;hsa-miR-9-5p;hsa-miR-1252-5p;hsa-miR-29b-3p;hsa-miR-548au-3p;hsa-miR-302e;hsa-miR-301a-5p;hsa-miR-301b-5p;hsa-miR-183-5p;hsa-miR-6511a-5p;hsa-miR-4470;hsa-miR-548az-3p;hsa-miR-4668-5p;hsa-miR-129-5p;hsa-miR-548aq-5p;hsa-miR-548bb-5p;hsa-miR-6074;hsa-miR-5197-5p;hsa-miR-3149;hsa-miR-130a-3p;hsa-miR-5681a;hsa-miR-4789-5p;hsa-miR-6873-3p;hsa-miR-568;hsa-miR-128-3p;hsa-miR-548ap-5p;hsa-miR-548j-5p;hsa-miR-548as-5p;hsa-miR-548i;hsa-miR-7-5p;hsa-miR-548a-5p;hsa-miR-548ab;hsa-miR-548ak;hsa-miR-548am-5p;hsa-miR-548c-5p;hsa-miR-548h-5p;hsa-miR-548o-5p;hsa-miR-548au-5p;hsa-miR-548w;hsa-miR-4496;hsa-miR-3681-3p;hsa-miR-6499-3p;hsa-miR-548ad-5p;hsa-miR-548ae-5p;hsa-miR-548ay-5p;hsa-miR-548b-5p;hsa-miR-548d-5p;hsa-miR-1271-5p;hsa-miR-4311;hsa-miR-149-3p;hsa-miR-130b-5p;hsa-miR-1283;hsa-miR-466;hsa-miR-4307;hsa-miR-1-3p;hsa-miR-4531;hsa-miR-301b-3p;hsa-miR-301a-3p;hsa-miR-3666;hsa-miR-4295;hsa-miR-548a-3p;hsa-miR-548e-3p;hsa-miR-520h;hsa-miR-4291;hsa-miR-548f-3p;hsa-miR-944;hsa-miR-1910-3p;hsa-miR-130b-3p;hsa-miR-1323;hsa-miR-205-5p;hsa-miR-6126;hsa-miR-6883-5p;hsa-miR-216a-3p;hsa-miR-496;hsa-miR-5094;hsa-miR-4495;hsa-miR-567;hsa-miR-155-5p;hsa-miR-16-2-3p;hsa-miR-195-3p;hsa-miR-6875-3p;hsa-miR-25-3p;hsa-miR-1276;hsa-miR-605-3p;hsa-miR-500b-3p;hsa-miR-3924;hsa-miR-6077;hsa-miR-6124;hsa-miR-587;hsa-miR-92b-3p;hsa-miR-32-5p;hsa-miR-92a-3p;hsa-miR-222-5p;hsa-miR-4514;hsa-miR-5582-5p;hsa-miR-187-5p;hsa-miR-6859-5p;hsa-miR-4692;hsa-miR-5690;hsa-miR-142-5p;hsa-miR-5590-3p;hsa-miR-4773;hsa-miR-3978;hsa-miR-363-3p;hsa-miR-519a-3p;hsa-miR-519b-3p;hsa-miR-367-3p;hsa-miR-519c-3p;hsa-miR-300;hsa-miR-580-3p;hsa-miR-6773-3p;hsa-miR-370-5p;hsa-miR-502-5p;hsa-miR-3125;hsa-miR-431-5p;hsa-miR-4789-3p;hsa-miR-3916;hsa-miR-7156-5p;hsa-miR-4273;hsa-miR-4517;hsa-miR-940;hsa-miR-4768-5p;hsa-miR-219a-1-3p;hsa-miR-450a-2-3p;hsa-miR-452-3p;hsa-miR-1299;hsa-miR-381-3p;hsa-miR-767-5p;hsa-miR-628-5p;hsa-miR-6833-3p;hsa-miR-6721-5p;hsa-miR-6876-3p;hsa-miR-3129-5p;hsa-miR-7157-5p;hsa-miR-199a-3p;hsa-miR-199b-3p;hsa-miR-582-5p;hsa-miR-548ao-5p;hsa-miR-548ax;hsa-miR-548l;hsa-miR-6766-5p;hsa-miR-641;hsa-miR-626;hsa-miR-323a-3p;hsa-miR-3617-5p;hsa-miR-4327;hsa-miR-578;hsa-miR-3121-5p;hsa-miR-4756-5p;hsa-miR-449a;hsa-miR-105-5p;hsa-miR-1321;hsa-miR-7853-5p;hsa-miR-1290;hsa-miR-34a-5p;hsa-miR-139-5p;hsa-miR-5706;hsa-miR-211-5p;hsa-miR-320a-3p;hsa-miR-22-5p;hsa-miR-204-5p;hsa-miR-4739;hsa-miR-379-3p;hsa-miR-411-3p;hsa-miR-561-3p;hsa-miR-4306;hsa-miR-6835-3p;hsa-miR-4656;hsa-miR-185-5p;hsa-miR-4533;hsa-miR-6516-5p;hsa-miR-520g-3p;hsa-miR-6128;hsa-miR-143-5p;hsa-miR-31-3p;hsa-miR-448;hsa-miR-33a-5p;hsa-miR-33b-5p;hsa-miR-374a-5p;hsa-miR-6756-5p;hsa-miR-129-1-3p;hsa-miR-129-2-3p;hsa-miR-6127;hsa-miR-942-5p;hsa-miR-4644;hsa-miR-6504-3p;hsa-miR-331-3p;hsa-miR-548as-3p;hsa-miR-4499;hsa-miR-518c-5p;hsa-miR-513a-3p;hsa-miR-513c-3p;hsa-miR-623;hsa-miR-4310;hsa-miR-4742-5p;hsa-miR-875-3p;hsa-miR-765;hsa-miR-223-5p;hsa-miR-1252-3p;hsa-miR-7106-5p;hsa-miR-1294;hsa-miR-4436b-5p;hsa-miR-646;hsa-miR-4782-5p;hsa-miR-330-5p;hsa-miR-3940-5p;hsa-miR-495-5p;hsa-miR-18a-5p;hsa-miR-6856-5p;hsa-miR-4476;hsa-miR-6876-5p;hsa-miR-4276;hsa-miR-4516;hsa-miR-6783-3p;hsa-miR-4507;hsa-miR-449b-5p;hsa-miR-26a-5p;hsa-miR-26b-5p;hsa-miR-5581-3p;hsa-miR-6895-3p;hsa-miR-6806-3p;hsa-miR-21-5p;hsa-miR-34c-5p;hsa-miR-1226-3p;hsa-miR-4643;hsa-miR-4510;hsa-miR-185-3p;hsa-miR-501-5p;hsa-miR-519e-5p;hsa-miR-6815-5p;hsa-miR-5697;hsa-miR-6847-5p;hsa-miR-8066;hsa-miR-2355-5p;hsa-miR-1275;hsa-miR-6865-5p;hsa-miR-33a-3p;hsa-miR-5584-5p;hsa-miR-6758-5p;hsa-miR-6129;hsa-miR-5010-3p;hsa-miR-2053;hsa-miR-5197-3p;hsa-miR-326;hsa-miR-6760-5p;hsa-miR-6715b-5p;hsa-miR-889-3p;hsa-miR-6749-3p;hsa-miR-539-5p;hsa-miR-6845-3p;hsa-miR-935;hsa-miR-7844-5p;hsa-miR-876-5p;hsa-miR-4648;hsa-miR-6857-5p;hsa-miR-4697-3p;hsa-miR-4796-3p;hsa-miR-4801;hsa-miR-4297
Epithelial cell signaling in Helicobacter pylori infection	3.63e-05	279	hsa-miR-200a-3p;hsa-miR-141-3p;hsa-miR-152-3p;hsa-miR-148a-3p;hsa-miR-34b-5p;hsa-miR-449c-5p;hsa-miR-3941;hsa-miR-520b-3p;hsa-miR-520c-3p;hsa-miR-520e-3p;hsa-miR-520d-3p;hsa-miR-372-3p;hsa-miR-520a-3p;hsa-miR-6885-3p;hsa-miR-218-5p;hsa-miR-373-3p;hsa-miR-302a-3p;hsa-miR-302b-3p;hsa-miR-302c-3p;hsa-miR-302d-3p;hsa-miR-518a-5p;hsa-miR-527;hsa-miR-1178-3p;hsa-miR-130a-5p;hsa-miR-3910;hsa-miR-5692b;hsa-miR-5692c;hsa-miR-1185-1-3p;hsa-miR-1185-2-3p;hsa-miR-454-3p;hsa-miR-96-5p;hsa-miR-3688-3p;hsa-miR-338-5p;hsa-miR-101-3p;hsa-miR-9-5p;hsa-miR-29a-3p;hsa-miR-29b-3p;hsa-miR-29c-3p;hsa-miR-302e;hsa-miR-4736;hsa-miR-183-5p;hsa-miR-6511a-5p;hsa-miR-548az-3p;hsa-miR-4668-5p;hsa-miR-144-3p;hsa-miR-129-5p;hsa-miR-548aq-5p;hsa-miR-410-3p;hsa-miR-548bb-5p;hsa-miR-219a-5p;hsa-miR-450b-5p;hsa-miR-130a-3p;hsa-miR-4789-5p;hsa-miR-3143;hsa-miR-128-3p;hsa-miR-548ap-5p;hsa-miR-548j-5p;hsa-miR-548as-5p;hsa-miR-548i;hsa-miR-7-5p;hsa-miR-548a-5p;hsa-miR-548ab;hsa-miR-548ak;hsa-miR-548am-5p;hsa-miR-548c-5p;hsa-miR-548h-5p;hsa-miR-548o-5p;hsa-miR-548au-5p;hsa-miR-548w;hsa-miR-4496;hsa-miR-6499-3p;hsa-miR-548ad-5p;hsa-miR-548ae-5p;hsa-miR-548ay-5p;hsa-miR-548b-5p;hsa-miR-548d-5p;hsa-miR-4311;hsa-miR-149-3p;hsa-miR-130b-5p;hsa-miR-1283;hsa-miR-466;hsa-miR-1284;hsa-miR-7703;hsa-miR-1-3p;hsa-miR-586;hsa-miR-4531;hsa-miR-301b-3p;hsa-miR-301a-3p;hsa-miR-3666;hsa-miR-206;hsa-miR-4295;hsa-miR-548a-3p;hsa-miR-548e-3p;hsa-miR-520h;hsa-miR-548f-3p;hsa-miR-1910-3p;hsa-miR-130b-3p;hsa-miR-1323;hsa-miR-548o-3p;hsa-miR-205-5p;hsa-miR-6883-5p;hsa-miR-496;hsa-miR-6757-3p;hsa-miR-516a-3p;hsa-miR-516b-3p;hsa-miR-513b-5p;hsa-miR-155-5p;hsa-miR-16-2-3p;hsa-miR-548an;hsa-miR-195-3p;hsa-miR-6875-3p;hsa-miR-25-3p;hsa-miR-7162-5p;hsa-miR-4261;hsa-miR-1276;hsa-miR-6077;hsa-miR-6879-5p;hsa-miR-6124;hsa-miR-6501-3p;hsa-miR-92b-3p;hsa-miR-32-5p;hsa-miR-92a-3p;hsa-miR-5582-5p;hsa-miR-187-5p;hsa-miR-6859-5p;hsa-miR-3180-5p;hsa-miR-6512-5p;hsa-miR-5690;hsa-miR-599;hsa-miR-142-5p;hsa-miR-548v;hsa-miR-4773;hsa-miR-363-3p;hsa-miR-519a-3p;hsa-miR-519b-3p;hsa-miR-6735-5p;hsa-miR-367-3p;hsa-miR-519c-3p;hsa-miR-300;hsa-miR-4799-5p;hsa-miR-6773-3p;hsa-miR-107;hsa-miR-122b-3p;hsa-miR-3125;hsa-miR-6797-3p;hsa-miR-4789-3p;hsa-miR-1228-3p;hsa-miR-3916;hsa-miR-544a;hsa-miR-4517;hsa-miR-4452;hsa-miR-6513-3p;hsa-miR-198;hsa-miR-4436b-3p;hsa-miR-2054;hsa-miR-450a-2-3p;hsa-miR-4735-3p;hsa-miR-98-5p;hsa-miR-381-3p;hsa-miR-548az-5p;hsa-miR-628-5p;hsa-miR-6721-5p;hsa-miR-7843-5p;hsa-miR-3942-3p;hsa-miR-199a-3p;hsa-miR-582-5p;hsa-miR-548l;hsa-miR-641;hsa-miR-21-3p;hsa-miR-215-3p;hsa-miR-135a-5p;hsa-miR-3617-5p;hsa-miR-578;hsa-miR-3121-5p;hsa-miR-4632-5p;hsa-miR-483-3p;hsa-miR-3919;hsa-miR-4756-5p;hsa-miR-449a;hsa-miR-105-5p;hsa-miR-1321;hsa-miR-34a-5p;hsa-miR-4420;hsa-miR-139-5p;hsa-miR-211-5p;hsa-miR-320a-3p;hsa-miR-204-5p;hsa-miR-7154-5p;hsa-miR-4739;hsa-miR-298;hsa-miR-379-3p;hsa-miR-411-3p;hsa-miR-4306;hsa-miR-891a-3p;hsa-miR-499a-3p;hsa-miR-507;hsa-miR-185-5p;hsa-miR-6516-5p;hsa-miR-499b-3p;hsa-miR-520g-3p;hsa-miR-670-3p;hsa-miR-451b;hsa-miR-143-5p;hsa-miR-138-5p;hsa-miR-330-3p;hsa-miR-448;hsa-miR-33a-5p;hsa-miR-33b-5p;hsa-miR-374a-5p;hsa-miR-6769b-5p;hsa-miR-6127;hsa-miR-942-5p;hsa-miR-4644;hsa-miR-450a-1-3p;hsa-miR-181b-2-3p;hsa-miR-181b-3p;hsa-miR-4668-3p;hsa-miR-6504-3p;hsa-miR-548t-5p;hsa-miR-4652-3p;hsa-miR-513a-3p;hsa-miR-513c-3p;hsa-miR-3686;hsa-miR-6508-3p;hsa-miR-4279;hsa-miR-4325;hsa-miR-5196-5p;hsa-miR-765;hsa-miR-7106-5p;hsa-miR-1294;hsa-miR-577;hsa-miR-202-3p;hsa-miR-6076;hsa-miR-629-3p;hsa-miR-1286;hsa-miR-18a-5p;hsa-miR-18b-5p;hsa-miR-6856-5p;hsa-miR-4476;hsa-miR-6876-5p;hsa-miR-4516;hsa-miR-4680-5p;hsa-miR-126-5p;hsa-miR-4701-5p;hsa-miR-588;hsa-miR-4765;hsa-miR-449b-5p;hsa-miR-29a-5p;hsa-miR-26a-5p;hsa-miR-26b-5p;hsa-miR-4747-5p;hsa-miR-4524b-3p;hsa-miR-6501-5p;hsa-miR-4455;hsa-miR-302f;hsa-miR-21-5p;hsa-miR-34c-5p;hsa-miR-4643;hsa-miR-4510;hsa-miR-519e-5p;hsa-miR-5011-3p;hsa-miR-6815-5p;hsa-miR-6732-3p;hsa-miR-5697;hsa-miR-6865-5p;hsa-miR-6758-5p;hsa-miR-6129;hsa-miR-6760-5p;hsa-miR-4722-5p;hsa-miR-6749-3p;hsa-miR-3934-5p;hsa-miR-1208;hsa-miR-6845-3p;hsa-miR-5580-5p;hsa-miR-5580-3p;hsa-miR-557;hsa-miR-6857-5p;hsa-miR-4801;hsa-miR-6768-3p
Ferroptosis	3.93e-05	229	hsa-miR-3714;hsa-miR-200a-3p;hsa-miR-148b-3p;hsa-miR-148a-3p;hsa-miR-34b-5p;hsa-miR-449c-5p;hsa-miR-5680;hsa-miR-3941;hsa-miR-520b-3p;hsa-miR-520c-3p;hsa-miR-520e-3p;hsa-miR-520d-3p;hsa-miR-372-3p;hsa-miR-520a-3p;hsa-miR-218-5p;hsa-miR-373-3p;hsa-miR-656-3p;hsa-miR-302a-3p;hsa-miR-302b-3p;hsa-miR-302c-3p;hsa-miR-302d-3p;hsa-miR-518a-5p;hsa-miR-527;hsa-miR-2682-5p;hsa-miR-494-3p;hsa-miR-3910;hsa-miR-5692b;hsa-miR-5692c;hsa-miR-1185-1-3p;hsa-miR-1185-2-3p;hsa-miR-454-3p;hsa-miR-96-5p;hsa-miR-101-3p;hsa-miR-9-5p;hsa-miR-1252-5p;hsa-miR-548au-3p;hsa-miR-302e;hsa-miR-4736;hsa-miR-144-3p;hsa-miR-129-5p;hsa-miR-548aq-5p;hsa-miR-410-3p;hsa-miR-548bb-5p;hsa-miR-5197-5p;hsa-miR-450b-5p;hsa-miR-130a-3p;hsa-miR-5681a;hsa-miR-4789-5p;hsa-miR-128-3p;hsa-miR-548ap-5p;hsa-miR-548j-5p;hsa-miR-548as-5p;hsa-miR-548i;hsa-miR-7-5p;hsa-miR-548a-5p;hsa-miR-548ab;hsa-miR-548ak;hsa-miR-548am-5p;hsa-miR-548c-5p;hsa-miR-548h-5p;hsa-miR-548o-5p;hsa-miR-548au-5p;hsa-miR-548w;hsa-miR-4496;hsa-miR-3681-3p;hsa-miR-4477a;hsa-miR-548ad-5p;hsa-miR-548ae-5p;hsa-miR-548ay-5p;hsa-miR-548b-5p;hsa-miR-548d-5p;hsa-miR-4311;hsa-miR-149-3p;hsa-miR-130b-5p;hsa-miR-466;hsa-miR-7703;hsa-miR-1-3p;hsa-miR-586;hsa-miR-4531;hsa-miR-301b-3p;hsa-miR-301a-3p;hsa-miR-3666;hsa-miR-4295;hsa-miR-520h;hsa-miR-3065-5p;hsa-miR-130b-3p;hsa-miR-205-5p;hsa-miR-6126;hsa-miR-6844;hsa-miR-6883-5p;hsa-miR-216a-3p;hsa-miR-1285-3p;hsa-miR-4495;hsa-miR-155-5p;hsa-miR-6875-3p;hsa-miR-25-3p;hsa-miR-8068;hsa-miR-5189-5p;hsa-miR-6501-3p;hsa-miR-587;hsa-miR-92b-3p;hsa-miR-32-5p;hsa-miR-92a-3p;hsa-miR-1279;hsa-miR-222-5p;hsa-miR-3180-5p;hsa-miR-142-5p;hsa-miR-5590-3p;hsa-miR-4773;hsa-miR-3978;hsa-miR-363-3p;hsa-miR-519a-3p;hsa-miR-519b-3p;hsa-miR-367-3p;hsa-miR-519c-3p;hsa-miR-300;hsa-miR-580-3p;hsa-miR-431-5p;hsa-miR-4789-3p;hsa-miR-1228-3p;hsa-miR-6808-5p;hsa-miR-6893-5p;hsa-miR-940;hsa-miR-198;hsa-miR-4725-3p;hsa-miR-1299;hsa-miR-98-5p;hsa-miR-548az-5p;hsa-miR-767-5p;hsa-miR-6852-3p;hsa-miR-922;hsa-miR-582-5p;hsa-miR-3663-5p;hsa-miR-6766-5p;hsa-miR-4722-3p;hsa-miR-4327;hsa-miR-578;hsa-miR-372-5p;hsa-miR-34a-5p;hsa-miR-320a-3p;hsa-miR-320c;hsa-miR-204-5p;hsa-miR-561-3p;hsa-miR-4306;hsa-miR-6835-3p;hsa-miR-548m;hsa-miR-507;hsa-miR-185-5p;hsa-miR-520g-3p;hsa-miR-670-3p;hsa-miR-451b;hsa-miR-6128;hsa-miR-330-3p;hsa-miR-448;hsa-miR-33a-5p;hsa-miR-33b-5p;hsa-miR-374a-5p;hsa-miR-6507-5p;hsa-miR-6756-5p;hsa-miR-605-5p;hsa-miR-3187-5p;hsa-miR-6127;hsa-miR-942-5p;hsa-miR-4644;hsa-miR-450a-1-3p;hsa-miR-513c-5p;hsa-miR-6504-3p;hsa-miR-331-3p;hsa-miR-1251-3p;hsa-miR-6780b-5p;hsa-miR-514b-5p;hsa-miR-548t-5p;hsa-miR-506-5p;hsa-miR-518c-5p;hsa-miR-513a-3p;hsa-miR-513c-3p;hsa-miR-4279;hsa-miR-7976;hsa-miR-875-3p;hsa-miR-498-5p;hsa-miR-223-5p;hsa-miR-4738-3p;hsa-miR-4753-5p;hsa-miR-7106-5p;hsa-miR-646;hsa-miR-4437;hsa-miR-629-3p;hsa-miR-4672;hsa-miR-1255a;hsa-miR-1255b-5p;hsa-miR-18a-5p;hsa-miR-196a-3p;hsa-miR-6856-5p;hsa-miR-4276;hsa-miR-4516;hsa-miR-126-5p;hsa-miR-4701-5p;hsa-miR-588;hsa-miR-4793-3p;hsa-miR-26a-5p;hsa-miR-26b-5p;hsa-miR-6895-3p;hsa-miR-4524b-3p;hsa-miR-302f;hsa-miR-21-5p;hsa-miR-4510;hsa-miR-3909;hsa-miR-519e-5p;hsa-miR-5011-3p;hsa-miR-6847-5p;hsa-miR-6727-3p;hsa-miR-1275;hsa-miR-6758-5p;hsa-miR-889-5p;hsa-miR-6129;hsa-miR-5010-3p;hsa-miR-6760-5p;hsa-miR-4722-5p;hsa-miR-6749-3p;hsa-miR-539-5p;hsa-miR-6845-3p;hsa-miR-5702;hsa-miR-5580-3p;hsa-miR-557;hsa-miR-4697-3p;hsa-miR-636;hsa-miR-3192-5p;hsa-miR-4796-3p;hsa-miR-4640-3p
Porphyrin and chlorophyll metabolism	3.93e-05	151	hsa-miR-297;hsa-miR-148b-3p;hsa-miR-152-3p;hsa-miR-148a-3p;hsa-miR-5006-3p;hsa-miR-5680;hsa-miR-3941;hsa-miR-520b-3p;hsa-miR-520c-3p;hsa-miR-520e-3p;hsa-miR-4755-5p;hsa-miR-7110-3p;hsa-miR-520d-3p;hsa-miR-372-3p;hsa-miR-520a-3p;hsa-miR-218-5p;hsa-miR-373-3p;hsa-miR-656-3p;hsa-miR-302a-3p;hsa-miR-302b-3p;hsa-miR-302c-3p;hsa-miR-302d-3p;hsa-miR-494-3p;hsa-miR-5692b;hsa-miR-5692c;hsa-miR-6817-3p;hsa-miR-627-3p;hsa-miR-454-3p;hsa-miR-510-3p;hsa-miR-101-3p;hsa-miR-1252-5p;hsa-miR-513a-5p;hsa-miR-302e;hsa-miR-4736;hsa-miR-4446-5p;hsa-miR-4668-5p;hsa-miR-144-3p;hsa-miR-129-5p;hsa-miR-3149;hsa-miR-450b-5p;hsa-miR-130a-3p;hsa-miR-4789-5p;hsa-miR-6873-3p;hsa-miR-568;hsa-miR-128-3p;hsa-miR-3681-3p;hsa-miR-4477a;hsa-miR-6499-3p;hsa-miR-149-3p;hsa-miR-130b-5p;hsa-miR-1-3p;hsa-miR-301b-3p;hsa-miR-29b-2-5p;hsa-miR-301a-3p;hsa-miR-3666;hsa-miR-4295;hsa-miR-2052;hsa-miR-130b-3p;hsa-miR-1323;hsa-miR-548o-3p;hsa-miR-511-3p;hsa-miR-6883-5p;hsa-miR-216a-3p;hsa-miR-19b-1-5p;hsa-miR-19b-2-5p;hsa-miR-19a-5p;hsa-miR-513b-5p;hsa-miR-567;hsa-miR-155-5p;hsa-miR-6875-3p;hsa-miR-25-3p;hsa-miR-8068;hsa-miR-500b-3p;hsa-miR-6804-3p;hsa-miR-92b-3p;hsa-miR-32-5p;hsa-miR-92a-3p;hsa-miR-222-5p;hsa-miR-3180-5p;hsa-miR-5690;hsa-miR-541-5p;hsa-miR-519a-3p;hsa-miR-519b-3p;hsa-miR-519c-3p;hsa-miR-370-5p;hsa-miR-6808-5p;hsa-miR-7156-5p;hsa-miR-4273;hsa-miR-6893-5p;hsa-miR-940;hsa-miR-4725-3p;hsa-miR-6080;hsa-miR-450a-2-3p;hsa-miR-98-5p;hsa-miR-548az-5p;hsa-miR-3129-5p;hsa-miR-6852-3p;hsa-miR-3942-3p;hsa-miR-199a-3p;hsa-miR-199b-3p;hsa-miR-3663-5p;hsa-miR-205-3p;hsa-miR-578;hsa-miR-153-3p;hsa-miR-372-5p;hsa-miR-211-5p;hsa-miR-320a-3p;hsa-miR-204-5p;hsa-miR-758-3p;hsa-miR-891a-3p;hsa-miR-507;hsa-miR-6516-5p;hsa-miR-620;hsa-miR-143-5p;hsa-miR-448;hsa-miR-374a-5p;hsa-miR-1270;hsa-miR-6504-3p;hsa-miR-331-3p;hsa-miR-6780b-5p;hsa-miR-548t-5p;hsa-miR-623;hsa-miR-7976;hsa-miR-223-5p;hsa-miR-1252-3p;hsa-miR-4738-3p;hsa-miR-7106-5p;hsa-miR-4436b-5p;hsa-miR-202-3p;hsa-miR-646;hsa-miR-6856-5p;hsa-miR-4680-5p;hsa-miR-26b-5p;hsa-miR-5088-5p;hsa-miR-4524b-3p;hsa-miR-6501-5p;hsa-miR-4455;hsa-miR-4643;hsa-miR-3909;hsa-miR-501-5p;hsa-miR-8066;hsa-miR-6758-5p;hsa-miR-5010-3p;hsa-miR-6749-3p;hsa-miR-3934-5p;hsa-miR-1208;hsa-miR-935;hsa-miR-557;hsa-miR-6857-5p;hsa-miR-193b-5p;hsa-miR-4297
Protein export	5.29e-05	151	hsa-miR-3714;hsa-miR-5680;hsa-miR-3941;hsa-miR-520b-3p;hsa-miR-520c-3p;hsa-miR-520e-3p;hsa-miR-520d-3p;hsa-miR-372-3p;hsa-miR-520a-3p;hsa-miR-218-5p;hsa-miR-373-3p;hsa-miR-656-3p;hsa-miR-302a-3p;hsa-miR-302b-3p;hsa-miR-302c-3p;hsa-miR-302d-3p;hsa-miR-518a-5p;hsa-miR-527;hsa-miR-3910;hsa-miR-627-3p;hsa-miR-510-3p;hsa-miR-3688-3p;hsa-miR-302e;hsa-miR-4668-5p;hsa-miR-4694-3p;hsa-miR-129-5p;hsa-miR-548aq-5p;hsa-miR-410-3p;hsa-miR-548bb-5p;hsa-miR-3149;hsa-miR-6083;hsa-miR-5681a;hsa-miR-4789-5p;hsa-miR-6873-3p;hsa-miR-4422;hsa-miR-128-3p;hsa-miR-548ap-5p;hsa-miR-548j-5p;hsa-miR-548as-5p;hsa-miR-548i;hsa-miR-548a-5p;hsa-miR-548ab;hsa-miR-548ak;hsa-miR-548am-5p;hsa-miR-548c-5p;hsa-miR-548h-5p;hsa-miR-548o-5p;hsa-miR-548au-5p;hsa-miR-548w;hsa-miR-3681-3p;hsa-miR-6499-3p;hsa-miR-548ad-5p;hsa-miR-548ae-5p;hsa-miR-548ay-5p;hsa-miR-548b-5p;hsa-miR-548d-5p;hsa-miR-4307;hsa-miR-7703;hsa-miR-1-3p;hsa-miR-301b-3p;hsa-miR-216a-3p;hsa-miR-6757-3p;hsa-miR-4495;hsa-miR-155-5p;hsa-miR-548an;hsa-miR-25-3p;hsa-miR-3924;hsa-miR-6879-5p;hsa-miR-6124;hsa-miR-6501-3p;hsa-miR-587;hsa-miR-92b-3p;hsa-miR-32-5p;hsa-miR-92a-3p;hsa-miR-3180-5p;hsa-miR-4657;hsa-miR-4773;hsa-miR-3978;hsa-miR-363-3p;hsa-miR-4491;hsa-miR-6735-5p;hsa-miR-367-3p;hsa-miR-580-3p;hsa-miR-502-5p;hsa-miR-6797-3p;hsa-miR-1228-3p;hsa-miR-6508-5p;hsa-miR-4768-5p;hsa-miR-4436b-3p;hsa-miR-450a-2-3p;hsa-miR-6833-5p;hsa-miR-4735-3p;hsa-miR-98-5p;hsa-miR-6833-3p;hsa-miR-7843-5p;hsa-miR-922;hsa-miR-548l;hsa-miR-205-3p;hsa-miR-578;hsa-miR-4632-5p;hsa-miR-483-3p;hsa-miR-4756-5p;hsa-miR-449a;hsa-miR-1321;hsa-miR-8067;hsa-miR-34a-5p;hsa-miR-320a-3p;hsa-miR-320b;hsa-miR-4739;hsa-miR-891a-3p;hsa-miR-6516-5p;hsa-miR-451b;hsa-miR-330-3p;hsa-miR-33b-5p;hsa-miR-129-1-3p;hsa-miR-129-2-3p;hsa-miR-513c-5p;hsa-miR-548as-3p;hsa-miR-4528;hsa-miR-1251-3p;hsa-miR-4639-5p;hsa-miR-514b-5p;hsa-miR-4652-3p;hsa-miR-3686;hsa-miR-4699-5p;hsa-miR-4742-5p;hsa-miR-498-5p;hsa-miR-5196-5p;hsa-miR-577;hsa-miR-646;hsa-miR-6076;hsa-miR-6779-3p;hsa-miR-18a-5p;hsa-miR-18b-5p;hsa-miR-6783-3p;hsa-miR-4793-3p;hsa-miR-449b-5p;hsa-miR-26b-5p;hsa-miR-4747-5p;hsa-miR-6895-3p;hsa-miR-4524b-3p;hsa-miR-21-5p;hsa-miR-34c-5p;hsa-miR-6828-5p;hsa-miR-6732-3p;hsa-miR-33a-3p;hsa-miR-103b;hsa-miR-2053;hsa-miR-6760-5p;hsa-miR-6845-3p;hsa-miR-5580-3p
Inositol phosphate metabolism	7.5e-05	287	hsa-miR-3714;hsa-miR-297;hsa-miR-200a-3p;hsa-miR-141-3p;hsa-miR-148b-3p;hsa-miR-152-3p;hsa-miR-5006-3p;hsa-miR-5680;hsa-miR-3941;hsa-miR-520b-3p;hsa-miR-520c-3p;hsa-miR-520e-3p;hsa-miR-4755-5p;hsa-miR-520d-3p;hsa-miR-372-3p;hsa-miR-520a-3p;hsa-miR-6885-3p;hsa-miR-218-5p;hsa-miR-373-3p;hsa-miR-4677-5p;hsa-miR-302a-3p;hsa-miR-302b-3p;hsa-miR-302c-3p;hsa-miR-302d-3p;hsa-miR-518a-5p;hsa-miR-130a-5p;hsa-miR-494-3p;hsa-miR-3910;hsa-miR-5692b;hsa-miR-5692c;hsa-miR-627-3p;hsa-miR-454-3p;hsa-miR-510-3p;hsa-miR-101-3p;hsa-miR-9-5p;hsa-miR-4683;hsa-miR-29a-3p;hsa-miR-29b-3p;hsa-miR-29c-3p;hsa-miR-302e;hsa-miR-301a-5p;hsa-miR-4736;hsa-miR-4446-5p;hsa-miR-301b-5p;hsa-miR-183-5p;hsa-miR-548az-3p;hsa-miR-4668-5p;hsa-miR-144-3p;hsa-miR-4694-3p;hsa-miR-129-5p;hsa-miR-548aq-5p;hsa-miR-410-3p;hsa-miR-548bb-5p;hsa-miR-6074;hsa-miR-450b-5p;hsa-miR-130a-3p;hsa-miR-4789-5p;hsa-miR-6873-3p;hsa-miR-3143;hsa-miR-128-3p;hsa-miR-548ap-5p;hsa-miR-548j-5p;hsa-miR-548as-5p;hsa-miR-548i;hsa-miR-7-5p;hsa-miR-548a-5p;hsa-miR-548ab;hsa-miR-548ak;hsa-miR-548am-5p;hsa-miR-548c-5p;hsa-miR-548h-5p;hsa-miR-548o-5p;hsa-miR-548au-5p;hsa-miR-548w;hsa-miR-6499-3p;hsa-miR-548ad-5p;hsa-miR-548ae-5p;hsa-miR-548ay-5p;hsa-miR-548b-5p;hsa-miR-548d-5p;hsa-miR-4311;hsa-miR-149-3p;hsa-miR-130b-5p;hsa-miR-1284;hsa-miR-4307;hsa-miR-7703;hsa-miR-1-3p;hsa-miR-4531;hsa-miR-301b-3p;hsa-miR-29b-2-5p;hsa-miR-301a-3p;hsa-miR-3666;hsa-miR-4295;hsa-miR-548a-3p;hsa-miR-548e-3p;hsa-miR-520h;hsa-miR-3065-5p;hsa-miR-548f-3p;hsa-miR-130b-3p;hsa-miR-205-5p;hsa-miR-511-3p;hsa-miR-6126;hsa-miR-6844;hsa-miR-6883-5p;hsa-miR-4717-5p;hsa-miR-496;hsa-miR-19b-1-5p;hsa-miR-19b-2-5p;hsa-miR-19a-5p;hsa-miR-513b-5p;hsa-miR-567;hsa-miR-155-5p;hsa-miR-6875-3p;hsa-miR-25-3p;hsa-miR-1276;hsa-miR-8068;hsa-miR-605-3p;hsa-miR-500b-3p;hsa-miR-6879-5p;hsa-miR-6124;hsa-miR-92b-3p;hsa-miR-32-5p;hsa-miR-92a-3p;hsa-miR-5582-5p;hsa-miR-6859-5p;hsa-miR-3128;hsa-miR-3180-5p;hsa-miR-6512-5p;hsa-miR-5690;hsa-miR-142-5p;hsa-miR-5590-3p;hsa-miR-4773;hsa-miR-3978;hsa-miR-363-3p;hsa-miR-519a-3p;hsa-miR-519b-3p;hsa-miR-6735-5p;hsa-miR-367-3p;hsa-miR-519c-3p;hsa-miR-4799-5p;hsa-miR-200a-5p;hsa-miR-370-5p;hsa-miR-107;hsa-miR-3125;hsa-miR-4762-3p;hsa-miR-4789-3p;hsa-miR-1228-3p;hsa-miR-1197;hsa-miR-3916;hsa-miR-544a;hsa-miR-6808-5p;hsa-miR-6508-5p;hsa-miR-4452;hsa-miR-6893-5p;hsa-miR-940;hsa-miR-6513-3p;hsa-miR-4768-5p;hsa-miR-4436b-3p;hsa-miR-219a-1-3p;hsa-miR-98-5p;hsa-miR-548az-5p;hsa-miR-767-5p;hsa-miR-6833-3p;hsa-miR-7157-5p;hsa-miR-7843-5p;hsa-miR-582-5p;hsa-miR-548ao-5p;hsa-miR-548ax;hsa-miR-642a-3p;hsa-miR-642b-3p;hsa-miR-3663-5p;hsa-miR-548l;hsa-miR-4722-3p;hsa-miR-548g-3p;hsa-miR-135b-5p;hsa-miR-21-3p;hsa-miR-135a-5p;hsa-miR-578;hsa-miR-4632-5p;hsa-miR-1266-3p;hsa-miR-483-3p;hsa-miR-4732-3p;hsa-miR-3945;hsa-miR-105-5p;hsa-miR-153-3p;hsa-miR-7853-5p;hsa-miR-372-5p;hsa-miR-8067;hsa-miR-34a-5p;hsa-miR-4420;hsa-miR-139-5p;hsa-miR-211-5p;hsa-miR-320a-3p;hsa-miR-320b;hsa-miR-22-5p;hsa-miR-204-5p;hsa-miR-1200;hsa-miR-298;hsa-miR-561-3p;hsa-miR-4306;hsa-miR-891a-3p;hsa-miR-670-5p;hsa-miR-507;hsa-miR-185-5p;hsa-miR-4533;hsa-miR-520g-3p;hsa-miR-670-3p;hsa-miR-451b;hsa-miR-374a-5p;hsa-miR-6769b-5p;hsa-miR-4644;hsa-miR-450a-1-3p;hsa-miR-181b-2-3p;hsa-miR-181b-3p;hsa-miR-4668-3p;hsa-miR-6504-3p;hsa-miR-331-3p;hsa-miR-548as-3p;hsa-miR-1251-3p;hsa-miR-548t-5p;hsa-miR-513a-3p;hsa-miR-513c-3p;hsa-miR-3688-5p;hsa-miR-4699-5p;hsa-miR-623;hsa-miR-4279;hsa-miR-4310;hsa-miR-4324;hsa-miR-4325;hsa-miR-498-5p;hsa-miR-5196-5p;hsa-miR-765;hsa-miR-223-5p;hsa-miR-4753-5p;hsa-miR-7106-5p;hsa-miR-1294;hsa-miR-376a-3p;hsa-miR-202-3p;hsa-miR-646;hsa-miR-4437;hsa-miR-3201;hsa-miR-4672;hsa-miR-1184;hsa-miR-1255a;hsa-miR-1255b-5p;hsa-miR-18a-5p;hsa-miR-196a-3p;hsa-miR-4476;hsa-miR-6876-5p;hsa-miR-4516;hsa-miR-6783-3p;hsa-miR-4701-5p;hsa-miR-588;hsa-miR-1255b-2-3p;hsa-miR-29a-5p;hsa-miR-26a-5p;hsa-miR-26b-5p;hsa-miR-4747-5p;hsa-miR-6501-5p;hsa-miR-302f;hsa-miR-21-5p;hsa-miR-1226-3p;hsa-miR-6828-5p;hsa-miR-501-5p;hsa-miR-3908;hsa-miR-6732-3p;hsa-miR-6847-5p;hsa-miR-8066;hsa-miR-6727-3p;hsa-miR-889-5p;hsa-miR-548av-3p;hsa-miR-326;hsa-miR-6760-5p;hsa-miR-6715b-5p;hsa-miR-4722-5p;hsa-miR-3934-5p;hsa-miR-5580-3p;hsa-miR-557;hsa-miR-3126-3p;hsa-miR-4648;hsa-miR-193b-5p;hsa-miR-921;hsa-miR-3192-5p;hsa-miR-4796-3p;hsa-miR-4801;hsa-miR-6768-3p;hsa-miR-3065-3p
Cholinergic synapse	9.02e-05	333	hsa-miR-297;hsa-miR-148b-3p;hsa-miR-152-3p;hsa-miR-148a-3p;hsa-miR-5006-3p;hsa-miR-34b-5p;hsa-miR-3941;hsa-miR-520b-3p;hsa-miR-520c-3p;hsa-miR-520e-3p;hsa-miR-4755-5p;hsa-miR-7110-3p;hsa-miR-520d-3p;hsa-miR-372-3p;hsa-miR-520a-3p;hsa-miR-6885-3p;hsa-miR-218-5p;hsa-miR-373-3p;hsa-miR-656-3p;hsa-miR-302a-3p;hsa-miR-302b-3p;hsa-miR-302c-3p;hsa-miR-302d-3p;hsa-miR-130a-5p;hsa-miR-494-3p;hsa-miR-3910;hsa-miR-1185-1-3p;hsa-miR-1185-2-3p;hsa-miR-6817-3p;hsa-miR-627-3p;hsa-miR-454-3p;hsa-miR-96-5p;hsa-miR-510-3p;hsa-miR-101-3p;hsa-miR-9-5p;hsa-miR-1252-5p;hsa-miR-513a-5p;hsa-miR-29a-3p;hsa-miR-29b-3p;hsa-miR-29c-3p;hsa-miR-302e;hsa-miR-4736;hsa-miR-4446-5p;hsa-miR-183-5p;hsa-miR-6511a-5p;hsa-miR-548az-3p;hsa-miR-4668-5p;hsa-miR-144-3p;hsa-miR-6766-3p;hsa-miR-129-5p;hsa-miR-4782-3p;hsa-miR-548aq-5p;hsa-miR-410-3p;hsa-miR-548bb-5p;hsa-miR-6074;hsa-miR-219a-5p;hsa-miR-3149;hsa-miR-450b-5p;hsa-miR-130a-3p;hsa-miR-4789-5p;hsa-miR-6873-3p;hsa-miR-3143;hsa-miR-568;hsa-miR-128-3p;hsa-miR-548ap-5p;hsa-miR-548j-5p;hsa-miR-548as-5p;hsa-miR-548i;hsa-miR-7-5p;hsa-miR-548a-5p;hsa-miR-548ab;hsa-miR-548ak;hsa-miR-548am-5p;hsa-miR-548c-5p;hsa-miR-548h-5p;hsa-miR-548o-5p;hsa-miR-548au-5p;hsa-miR-548w;hsa-miR-3681-3p;hsa-miR-6499-3p;hsa-miR-548ad-5p;hsa-miR-548ae-5p;hsa-miR-548ay-5p;hsa-miR-548b-5p;hsa-miR-548d-5p;hsa-miR-4311;hsa-miR-149-3p;hsa-miR-130b-5p;hsa-miR-1283;hsa-miR-466;hsa-miR-1284;hsa-miR-4307;hsa-miR-1-3p;hsa-miR-586;hsa-miR-301b-3p;hsa-miR-29b-2-5p;hsa-miR-301a-3p;hsa-miR-3666;hsa-miR-493-5p;hsa-miR-206;hsa-miR-4295;hsa-miR-548a-3p;hsa-miR-548e-3p;hsa-miR-520h;hsa-miR-3065-5p;hsa-miR-548f-3p;hsa-miR-944;hsa-miR-1910-3p;hsa-miR-130b-3p;hsa-miR-205-5p;hsa-miR-511-3p;hsa-miR-6844;hsa-miR-6883-5p;hsa-miR-216a-3p;hsa-miR-5689;hsa-miR-4717-5p;hsa-miR-496;hsa-miR-19b-1-5p;hsa-miR-19b-2-5p;hsa-miR-1285-3p;hsa-miR-19a-5p;hsa-miR-513b-5p;hsa-miR-567;hsa-miR-155-5p;hsa-miR-548an;hsa-miR-6875-3p;hsa-miR-25-3p;hsa-miR-4261;hsa-miR-8068;hsa-miR-500b-3p;hsa-miR-3924;hsa-miR-6077;hsa-miR-5189-5p;hsa-miR-6124;hsa-miR-6501-3p;hsa-miR-92b-3p;hsa-miR-32-5p;hsa-miR-92a-3p;hsa-miR-222-5p;hsa-miR-4514;hsa-miR-5582-5p;hsa-miR-187-5p;hsa-miR-6859-5p;hsa-miR-3128;hsa-miR-3180-5p;hsa-miR-4803;hsa-miR-4692;hsa-miR-142-5p;hsa-miR-5590-3p;hsa-miR-548v;hsa-miR-363-3p;hsa-miR-519a-3p;hsa-miR-519b-3p;hsa-miR-367-3p;hsa-miR-519c-3p;hsa-miR-300;hsa-miR-6773-3p;hsa-miR-107;hsa-miR-3125;hsa-miR-431-5p;hsa-miR-4789-3p;hsa-miR-3916;hsa-miR-6808-5p;hsa-miR-6505-5p;hsa-miR-4517;hsa-miR-6893-5p;hsa-miR-940;hsa-miR-4725-3p;hsa-miR-2054;hsa-miR-450a-2-3p;hsa-miR-6833-5p;hsa-miR-98-5p;hsa-miR-381-3p;hsa-miR-767-5p;hsa-miR-15a-3p;hsa-miR-6721-5p;hsa-miR-7157-5p;hsa-miR-199a-3p;hsa-miR-922;hsa-miR-582-5p;hsa-miR-154-3p;hsa-miR-613;hsa-miR-642a-3p;hsa-miR-642b-3p;hsa-miR-548l;hsa-miR-487a-3p;hsa-miR-4722-3p;hsa-miR-548g-3p;hsa-miR-215-3p;hsa-miR-135a-5p;hsa-miR-578;hsa-miR-3123;hsa-miR-7850-5p;hsa-miR-483-3p;hsa-miR-3919;hsa-miR-4756-5p;hsa-miR-449a;hsa-miR-105-5p;hsa-miR-4718;hsa-miR-153-3p;hsa-miR-1321;hsa-miR-7853-5p;hsa-miR-372-5p;hsa-miR-34a-5p;hsa-miR-4420;hsa-miR-139-5p;hsa-miR-211-5p;hsa-miR-320a-3p;hsa-miR-320b;hsa-miR-320c;hsa-miR-320d;hsa-miR-204-5p;hsa-miR-1200;hsa-miR-4739;hsa-miR-4306;hsa-miR-891a-3p;hsa-miR-670-5p;hsa-miR-6835-3p;hsa-miR-499a-3p;hsa-miR-4656;hsa-miR-507;hsa-miR-8076;hsa-miR-185-5p;hsa-miR-4533;hsa-miR-6516-5p;hsa-miR-499b-3p;hsa-miR-520g-3p;hsa-miR-670-3p;hsa-miR-451b;hsa-miR-143-5p;hsa-miR-138-5p;hsa-miR-448;hsa-miR-33a-5p;hsa-miR-33b-5p;hsa-miR-374a-5p;hsa-miR-6507-5p;hsa-miR-6728-3p;hsa-miR-4638-3p;hsa-miR-605-5p;hsa-miR-6769b-5p;hsa-miR-3187-5p;hsa-miR-6127;hsa-miR-942-5p;hsa-miR-4644;hsa-miR-450a-1-3p;hsa-miR-181b-2-3p;hsa-miR-181b-3p;hsa-miR-15b-3p;hsa-miR-513c-5p;hsa-miR-4668-3p;hsa-miR-6504-3p;hsa-miR-331-3p;hsa-miR-548as-3p;hsa-miR-1251-3p;hsa-miR-6780b-5p;hsa-miR-514b-5p;hsa-miR-518c-5p;hsa-miR-513a-3p;hsa-miR-513c-3p;hsa-miR-6508-3p;hsa-miR-623;hsa-miR-4279;hsa-miR-4310;hsa-miR-4324;hsa-miR-4325;hsa-miR-498-5p;hsa-miR-765;hsa-miR-223-5p;hsa-miR-4753-5p;hsa-miR-7106-5p;hsa-miR-376a-3p;hsa-miR-4436b-5p;hsa-miR-646;hsa-miR-629-3p;hsa-miR-3201;hsa-miR-330-5p;hsa-miR-4672;hsa-miR-5186;hsa-miR-1255a;hsa-miR-1255b-5p;hsa-miR-18a-5p;hsa-miR-196a-3p;hsa-miR-6856-5p;hsa-miR-4680-5p;hsa-miR-6783-3p;hsa-miR-5585-3p;hsa-miR-26a-5p;hsa-miR-26b-5p;hsa-miR-5581-3p;hsa-miR-589-3p;hsa-miR-4524b-3p;hsa-miR-6501-5p;hsa-miR-4455;hsa-miR-302f;hsa-miR-21-5p;hsa-miR-34c-5p;hsa-miR-1226-3p;hsa-miR-4643;hsa-miR-6828-5p;hsa-miR-3944-5p;hsa-miR-590-5p;hsa-miR-4510;hsa-miR-185-3p;hsa-miR-501-5p;hsa-miR-519e-5p;hsa-miR-2355-5p;hsa-miR-6727-3p;hsa-miR-1275;hsa-miR-33a-3p;hsa-miR-5584-5p;hsa-miR-6758-5p;hsa-miR-6129;hsa-miR-4780;hsa-miR-5010-3p;hsa-miR-5197-3p;hsa-miR-326;hsa-miR-6760-5p;hsa-miR-889-3p;hsa-miR-6749-3p;hsa-miR-1208;hsa-miR-6845-3p;hsa-miR-935;hsa-miR-5580-3p;hsa-miR-557;hsa-miR-8080;hsa-miR-193a-5p;hsa-miR-6857-5p;hsa-miR-636;hsa-miR-3192-5p;hsa-miR-4796-3p;hsa-miR-6768-3p;hsa-miR-4297;hsa-miR-3065-3p
Arrhythmogenic right ventricular cardiomyopathy ARVC	0.000127	295	hsa-miR-297;hsa-miR-200a-3p;hsa-miR-141-3p;hsa-miR-148b-3p;hsa-miR-152-3p;hsa-miR-148a-3p;hsa-miR-5006-3p;hsa-miR-34b-5p;hsa-miR-449c-5p;hsa-miR-5680;hsa-miR-3941;hsa-miR-520b-3p;hsa-miR-520c-3p;hsa-miR-520e-3p;hsa-miR-4755-5p;hsa-miR-7110-3p;hsa-miR-520d-3p;hsa-miR-372-3p;hsa-miR-520a-3p;hsa-miR-6885-3p;hsa-miR-218-5p;hsa-miR-373-3p;hsa-miR-656-3p;hsa-miR-302a-3p;hsa-miR-302b-3p;hsa-miR-302c-3p;hsa-miR-302d-3p;hsa-miR-2682-5p;hsa-miR-494-3p;hsa-miR-3910;hsa-miR-1185-1-3p;hsa-miR-1185-2-3p;hsa-miR-6817-3p;hsa-miR-627-3p;hsa-miR-454-3p;hsa-miR-510-3p;hsa-miR-101-3p;hsa-miR-9-5p;hsa-miR-4683;hsa-miR-29a-3p;hsa-miR-29b-3p;hsa-miR-29c-3p;hsa-miR-302e;hsa-miR-4446-5p;hsa-miR-183-5p;hsa-miR-4470;hsa-miR-548az-3p;hsa-miR-4668-5p;hsa-miR-6766-3p;hsa-miR-129-5p;hsa-miR-548aq-5p;hsa-miR-3119;hsa-miR-410-3p;hsa-miR-548bb-5p;hsa-miR-6074;hsa-miR-450b-5p;hsa-miR-130a-3p;hsa-miR-5681a;hsa-miR-4789-5p;hsa-miR-6873-3p;hsa-miR-568;hsa-miR-548ap-5p;hsa-miR-548j-5p;hsa-miR-548as-5p;hsa-miR-548i;hsa-miR-7-5p;hsa-miR-548a-5p;hsa-miR-548ab;hsa-miR-548ak;hsa-miR-548am-5p;hsa-miR-548c-5p;hsa-miR-548h-5p;hsa-miR-548o-5p;hsa-miR-548au-5p;hsa-miR-548w;hsa-miR-4477a;hsa-miR-6499-3p;hsa-miR-548ad-5p;hsa-miR-548ae-5p;hsa-miR-548ay-5p;hsa-miR-548b-5p;hsa-miR-548d-5p;hsa-miR-149-3p;hsa-miR-130b-5p;hsa-miR-466;hsa-miR-4307;hsa-miR-7703;hsa-miR-1-3p;hsa-miR-301b-3p;hsa-miR-301a-3p;hsa-miR-3666;hsa-miR-493-5p;hsa-miR-206;hsa-miR-4295;hsa-miR-548a-3p;hsa-miR-548e-3p;hsa-miR-520h;hsa-miR-3065-5p;hsa-miR-548f-3p;hsa-miR-3182;hsa-miR-944;hsa-miR-2052;hsa-miR-130b-3p;hsa-miR-205-5p;hsa-miR-511-3p;hsa-miR-6126;hsa-miR-6844;hsa-miR-6883-5p;hsa-miR-4717-5p;hsa-miR-19b-1-5p;hsa-miR-19b-2-5p;hsa-miR-19a-5p;hsa-miR-5094;hsa-miR-4495;hsa-miR-567;hsa-miR-155-5p;hsa-miR-25-3p;hsa-miR-8068;hsa-miR-605-3p;hsa-miR-500b-3p;hsa-miR-3924;hsa-miR-6124;hsa-miR-587;hsa-miR-92b-3p;hsa-miR-32-5p;hsa-miR-92a-3p;hsa-miR-1279;hsa-miR-222-5p;hsa-miR-5582-5p;hsa-miR-5690;hsa-miR-599;hsa-miR-3978;hsa-miR-363-3p;hsa-miR-519a-3p;hsa-miR-519b-3p;hsa-miR-367-3p;hsa-miR-519c-3p;hsa-miR-300;hsa-miR-580-3p;hsa-miR-4799-5p;hsa-miR-200a-5p;hsa-miR-107;hsa-miR-4789-3p;hsa-miR-544a;hsa-miR-6808-5p;hsa-miR-7156-5p;hsa-miR-4273;hsa-miR-4452;hsa-miR-6893-5p;hsa-miR-940;hsa-miR-6513-3p;hsa-miR-4768-5p;hsa-miR-4725-3p;hsa-miR-450a-2-3p;hsa-miR-452-3p;hsa-miR-4735-3p;hsa-miR-98-5p;hsa-miR-381-3p;hsa-miR-548az-5p;hsa-miR-6833-3p;hsa-miR-15a-3p;hsa-miR-6721-5p;hsa-miR-6876-3p;hsa-miR-199a-3p;hsa-miR-199b-3p;hsa-miR-154-3p;hsa-miR-3663-5p;hsa-miR-548l;hsa-miR-205-3p;hsa-miR-6766-5p;hsa-miR-487a-3p;hsa-miR-4722-3p;hsa-miR-641;hsa-miR-626;hsa-miR-215-3p;hsa-miR-3617-5p;hsa-miR-578;hsa-miR-3123;hsa-miR-3121-5p;hsa-miR-3919;hsa-miR-4756-5p;hsa-miR-449a;hsa-miR-1321;hsa-miR-372-5p;hsa-miR-34a-5p;hsa-miR-211-5p;hsa-miR-320a-3p;hsa-miR-204-5p;hsa-miR-1200;hsa-miR-4739;hsa-miR-298;hsa-miR-561-3p;hsa-miR-891a-3p;hsa-miR-507;hsa-miR-185-5p;hsa-miR-520g-3p;hsa-miR-143-5p;hsa-miR-138-5p;hsa-miR-33a-5p;hsa-miR-33b-5p;hsa-miR-6507-5p;hsa-miR-6756-5p;hsa-miR-605-5p;hsa-miR-6127;hsa-miR-450a-1-3p;hsa-miR-513c-5p;hsa-miR-4668-3p;hsa-miR-6504-3p;hsa-miR-7159-5p;hsa-miR-331-3p;hsa-miR-548as-3p;hsa-miR-6780b-5p;hsa-miR-514b-5p;hsa-miR-548t-5p;hsa-miR-4652-3p;hsa-miR-506-5p;hsa-miR-513a-3p;hsa-miR-513c-3p;hsa-miR-3688-5p;hsa-miR-4699-5p;hsa-miR-623;hsa-miR-4279;hsa-miR-4324;hsa-miR-4325;hsa-miR-5196-5p;hsa-miR-765;hsa-miR-223-5p;hsa-miR-4753-5p;hsa-miR-7106-5p;hsa-miR-1294;hsa-miR-376a-3p;hsa-miR-376b-3p;hsa-miR-202-3p;hsa-miR-330-5p;hsa-miR-4672;hsa-miR-1255a;hsa-miR-1255b-5p;hsa-miR-18a-5p;hsa-miR-18b-5p;hsa-miR-196a-3p;hsa-miR-4680-5p;hsa-miR-126-5p;hsa-miR-4701-5p;hsa-miR-588;hsa-miR-4765;hsa-miR-4793-3p;hsa-miR-449b-5p;hsa-miR-5585-3p;hsa-miR-26a-5p;hsa-miR-26b-5p;hsa-miR-4747-5p;hsa-miR-589-3p;hsa-miR-6895-3p;hsa-miR-4524b-3p;hsa-miR-4455;hsa-miR-302f;hsa-miR-21-5p;hsa-miR-34c-5p;hsa-miR-1226-3p;hsa-miR-590-5p;hsa-miR-4510;hsa-miR-185-3p;hsa-miR-501-5p;hsa-miR-519e-5p;hsa-miR-6847-5p;hsa-miR-6727-3p;hsa-miR-1275;hsa-miR-33a-3p;hsa-miR-4450;hsa-miR-6129;hsa-miR-4780;hsa-miR-5010-3p;hsa-miR-2053;hsa-miR-326;hsa-miR-6760-5p;hsa-miR-4722-5p;hsa-miR-6749-3p;hsa-miR-539-5p;hsa-miR-3934-5p;hsa-miR-6845-3p;hsa-miR-5702;hsa-miR-935;hsa-miR-557;hsa-miR-5585-5p;hsa-miR-8080;hsa-miR-3126-3p;hsa-miR-6857-5p;hsa-miR-4697-3p;hsa-miR-193b-5p;hsa-miR-636;hsa-miR-4796-3p;hsa-miR-4801;hsa-miR-6740-3p;hsa-miR-6768-3p;hsa-miR-3065-3p
Basal transcription factors	0.000134	188	hsa-miR-3714;hsa-miR-5680;hsa-miR-3941;hsa-miR-520b-3p;hsa-miR-520c-3p;hsa-miR-520e-3p;hsa-miR-520d-3p;hsa-miR-372-3p;hsa-miR-520a-3p;hsa-miR-218-5p;hsa-miR-373-3p;hsa-miR-302a-3p;hsa-miR-302b-3p;hsa-miR-302c-3p;hsa-miR-302d-3p;hsa-miR-494-3p;hsa-miR-3910;hsa-miR-5692b;hsa-miR-5692c;hsa-miR-96-5p;hsa-miR-6739-3p;hsa-miR-3688-3p;hsa-miR-338-5p;hsa-miR-101-3p;hsa-miR-9-5p;hsa-miR-1252-5p;hsa-miR-302e;hsa-miR-6511a-5p;hsa-miR-4668-5p;hsa-miR-144-3p;hsa-miR-4694-3p;hsa-miR-129-5p;hsa-miR-548aq-5p;hsa-miR-410-3p;hsa-miR-548bb-5p;hsa-miR-6083;hsa-miR-450b-5p;hsa-miR-4789-5p;hsa-miR-4422;hsa-miR-548ap-5p;hsa-miR-548j-5p;hsa-miR-548as-5p;hsa-miR-548i;hsa-miR-7-5p;hsa-miR-548a-5p;hsa-miR-548ab;hsa-miR-548ak;hsa-miR-548am-5p;hsa-miR-548c-5p;hsa-miR-548h-5p;hsa-miR-548o-5p;hsa-miR-548au-5p;hsa-miR-548w;hsa-miR-6499-3p;hsa-miR-548ad-5p;hsa-miR-548ae-5p;hsa-miR-548ay-5p;hsa-miR-548b-5p;hsa-miR-548d-5p;hsa-miR-4311;hsa-miR-1283;hsa-miR-466;hsa-miR-4307;hsa-miR-7703;hsa-miR-1-3p;hsa-miR-586;hsa-miR-4531;hsa-miR-493-5p;hsa-miR-520h;hsa-miR-1910-3p;hsa-miR-2052;hsa-miR-205-5p;hsa-miR-511-3p;hsa-miR-6844;hsa-miR-5689;hsa-miR-19b-1-5p;hsa-miR-19b-2-5p;hsa-miR-19a-5p;hsa-miR-4495;hsa-miR-155-5p;hsa-miR-548an;hsa-miR-25-3p;hsa-miR-1276;hsa-miR-3924;hsa-miR-6077;hsa-miR-6124;hsa-miR-6501-3p;hsa-miR-92b-3p;hsa-miR-32-5p;hsa-miR-92a-3p;hsa-miR-4803;hsa-miR-142-5p;hsa-miR-5590-3p;hsa-miR-548v;hsa-miR-4657;hsa-miR-363-3p;hsa-miR-4491;hsa-miR-367-3p;hsa-miR-580-3p;hsa-miR-107;hsa-miR-431-5p;hsa-miR-6797-3p;hsa-miR-4789-3p;hsa-miR-1197;hsa-miR-6808-5p;hsa-miR-6508-5p;hsa-miR-6893-5p;hsa-miR-940;hsa-miR-4725-3p;hsa-miR-219a-1-3p;hsa-miR-6833-5p;hsa-miR-4735-3p;hsa-miR-6853-3p;hsa-miR-98-5p;hsa-miR-767-5p;hsa-miR-199a-3p;hsa-miR-548l;hsa-miR-4722-3p;hsa-miR-548g-3p;hsa-miR-8067;hsa-miR-4420;hsa-miR-139-5p;hsa-miR-211-5p;hsa-miR-320a-3p;hsa-miR-204-5p;hsa-miR-1200;hsa-miR-298;hsa-miR-561-3p;hsa-miR-4656;hsa-miR-507;hsa-miR-6516-5p;hsa-miR-520g-3p;hsa-miR-451b;hsa-miR-143-5p;hsa-miR-448;hsa-miR-33a-5p;hsa-miR-6507-5p;hsa-miR-6728-3p;hsa-miR-181b-2-3p;hsa-miR-181b-3p;hsa-miR-15b-3p;hsa-miR-6504-3p;hsa-miR-548as-3p;hsa-miR-6780b-5p;hsa-miR-6508-3p;hsa-miR-623;hsa-miR-4279;hsa-miR-4324;hsa-miR-4325;hsa-miR-5196-5p;hsa-miR-765;hsa-miR-223-5p;hsa-miR-1252-3p;hsa-miR-6076;hsa-miR-495-5p;hsa-miR-18a-5p;hsa-miR-18b-5p;hsa-miR-196a-3p;hsa-miR-6856-5p;hsa-miR-4516;hsa-miR-4680-5p;hsa-miR-4793-3p;hsa-miR-26a-5p;hsa-miR-26b-5p;hsa-miR-4747-5p;hsa-miR-4524b-3p;hsa-miR-302f;hsa-miR-21-5p;hsa-miR-1226-3p;hsa-miR-657;hsa-miR-4643;hsa-miR-6828-5p;hsa-miR-3944-5p;hsa-miR-501-5p;hsa-miR-5697;hsa-miR-6727-3p;hsa-miR-5584-5p;hsa-miR-6758-5p;hsa-miR-4780;hsa-miR-548av-3p;hsa-miR-6760-5p;hsa-miR-5702;hsa-miR-935;hsa-miR-5580-3p;hsa-miR-557;hsa-miR-8080;hsa-miR-921;hsa-miR-6768-3p
Pentose phosphate pathway	0.000155	106	hsa-miR-148b-3p;hsa-miR-520b-3p;hsa-miR-520c-3p;hsa-miR-520e-3p;hsa-miR-7110-3p;hsa-miR-520d-3p;hsa-miR-372-3p;hsa-miR-520a-3p;hsa-miR-373-3p;hsa-miR-302a-3p;hsa-miR-302b-3p;hsa-miR-302c-3p;hsa-miR-302d-3p;hsa-miR-627-3p;hsa-miR-510-3p;hsa-miR-513a-5p;hsa-miR-302e;hsa-miR-4694-3p;hsa-miR-129-5p;hsa-miR-548aq-5p;hsa-miR-548bb-5p;hsa-miR-128-3p;hsa-miR-548ap-5p;hsa-miR-548j-5p;hsa-miR-548as-5p;hsa-miR-548i;hsa-miR-548a-5p;hsa-miR-548ab;hsa-miR-548ak;hsa-miR-548am-5p;hsa-miR-548c-5p;hsa-miR-548h-5p;hsa-miR-548o-5p;hsa-miR-548au-5p;hsa-miR-548w;hsa-miR-3681-3p;hsa-miR-6499-3p;hsa-miR-548ad-5p;hsa-miR-548ae-5p;hsa-miR-548ay-5p;hsa-miR-548b-5p;hsa-miR-548d-5p;hsa-miR-149-3p;hsa-miR-7703;hsa-miR-1-3p;hsa-miR-206;hsa-miR-6883-5p;hsa-miR-216a-3p;hsa-miR-25-3p;hsa-miR-605-3p;hsa-miR-92b-3p;hsa-miR-32-5p;hsa-miR-92a-3p;hsa-miR-5690;hsa-miR-142-5p;hsa-miR-5590-3p;hsa-miR-363-3p;hsa-miR-367-3p;hsa-miR-200a-5p;hsa-miR-200b-5p;hsa-miR-544a;hsa-miR-940;hsa-miR-767-5p;hsa-miR-3663-5p;hsa-miR-4722-3p;hsa-miR-548g-3p;hsa-miR-483-3p;hsa-miR-6871-3p;hsa-miR-34a-5p;hsa-miR-320a-3p;hsa-miR-6516-5p;hsa-miR-670-3p;hsa-miR-6728-3p;hsa-miR-129-1-3p;hsa-miR-129-2-3p;hsa-miR-6769b-5p;hsa-miR-942-5p;hsa-miR-331-3p;hsa-miR-4279;hsa-miR-498-5p;hsa-miR-4738-3p;hsa-miR-7106-5p;hsa-miR-330-5p;hsa-miR-6779-3p;hsa-miR-196a-3p;hsa-miR-4476;hsa-miR-6876-5p;hsa-miR-4793-3p;hsa-miR-29a-5p;hsa-miR-26a-5p;hsa-miR-26b-5p;hsa-miR-6895-3p;hsa-miR-1226-3p;hsa-miR-657;hsa-miR-6732-3p;hsa-miR-6727-3p;hsa-miR-5682;hsa-miR-548av-3p;hsa-miR-6749-3p;hsa-miR-3934-5p;hsa-miR-6845-3p;hsa-miR-935;hsa-miR-4648;hsa-miR-193b-5p;hsa-miR-4796-3p;hsa-miR-6740-3p
Cholesterol metabolism	0.00021	271	hsa-miR-3714;hsa-miR-148b-3p;hsa-miR-152-3p;hsa-miR-148a-3p;hsa-miR-5006-3p;hsa-miR-3941;hsa-miR-520b-3p;hsa-miR-520c-3p;hsa-miR-520e-3p;hsa-miR-4755-5p;hsa-miR-7110-3p;hsa-miR-520d-3p;hsa-miR-372-3p;hsa-miR-520a-3p;hsa-miR-218-5p;hsa-miR-373-3p;hsa-miR-302a-3p;hsa-miR-302b-3p;hsa-miR-302c-3p;hsa-miR-302d-3p;hsa-miR-518a-5p;hsa-miR-527;hsa-miR-3910;hsa-miR-5692b;hsa-miR-5692c;hsa-miR-1185-1-3p;hsa-miR-1185-2-3p;hsa-miR-6817-3p;hsa-miR-627-3p;hsa-miR-454-3p;hsa-miR-96-5p;hsa-miR-101-3p;hsa-miR-9-5p;hsa-miR-29a-3p;hsa-miR-29b-3p;hsa-miR-302e;hsa-miR-4446-5p;hsa-miR-6511a-5p;hsa-miR-548az-3p;hsa-miR-4668-5p;hsa-miR-6766-3p;hsa-miR-129-5p;hsa-miR-4782-3p;hsa-miR-548aq-5p;hsa-miR-410-3p;hsa-miR-548bb-5p;hsa-miR-219a-5p;hsa-miR-5197-5p;hsa-miR-6083;hsa-miR-450b-5p;hsa-miR-130a-3p;hsa-miR-6873-3p;hsa-miR-3143;hsa-miR-128-3p;hsa-miR-548ap-5p;hsa-miR-548j-5p;hsa-miR-548as-5p;hsa-miR-548i;hsa-miR-7-5p;hsa-miR-548a-5p;hsa-miR-548ab;hsa-miR-548ak;hsa-miR-548am-5p;hsa-miR-548c-5p;hsa-miR-548h-5p;hsa-miR-548o-5p;hsa-miR-548au-5p;hsa-miR-548w;hsa-miR-3681-3p;hsa-miR-6499-3p;hsa-miR-548ad-5p;hsa-miR-548ae-5p;hsa-miR-548ay-5p;hsa-miR-548b-5p;hsa-miR-548d-5p;hsa-miR-149-3p;hsa-miR-130b-5p;hsa-miR-1283;hsa-miR-1284;hsa-miR-4307;hsa-miR-7703;hsa-miR-1-3p;hsa-miR-301b-3p;hsa-miR-301a-3p;hsa-miR-3666;hsa-miR-4295;hsa-miR-548a-3p;hsa-miR-548e-3p;hsa-miR-520h;hsa-miR-548f-3p;hsa-miR-944;hsa-miR-1910-3p;hsa-miR-130b-3p;hsa-miR-4473;hsa-miR-205-5p;hsa-miR-138-2-3p;hsa-miR-511-3p;hsa-miR-6883-5p;hsa-miR-216a-3p;hsa-miR-4717-5p;hsa-miR-19b-1-5p;hsa-miR-19b-2-5p;hsa-miR-1285-3p;hsa-miR-19a-5p;hsa-miR-5094;hsa-miR-4495;hsa-miR-155-5p;hsa-miR-6875-3p;hsa-miR-25-3p;hsa-miR-1276;hsa-miR-605-3p;hsa-miR-500b-3p;hsa-miR-6077;hsa-miR-5189-5p;hsa-miR-6124;hsa-miR-6501-3p;hsa-miR-92b-3p;hsa-miR-32-5p;hsa-miR-92a-3p;hsa-miR-187-5p;hsa-miR-4803;hsa-miR-2115-5p;hsa-miR-5690;hsa-miR-142-5p;hsa-miR-5590-3p;hsa-miR-548v;hsa-miR-4671-3p;hsa-miR-363-3p;hsa-miR-519a-3p;hsa-miR-519b-3p;hsa-miR-367-3p;hsa-miR-519c-3p;hsa-miR-300;hsa-miR-200a-5p;hsa-miR-200b-5p;hsa-miR-502-5p;hsa-miR-431-5p;hsa-miR-1228-3p;hsa-miR-544a;hsa-miR-6808-5p;hsa-miR-4517;hsa-miR-6893-5p;hsa-miR-940;hsa-miR-4768-5p;hsa-miR-4725-3p;hsa-miR-6080;hsa-miR-6833-5p;hsa-miR-98-5p;hsa-miR-381-3p;hsa-miR-548az-5p;hsa-miR-767-5p;hsa-miR-6833-3p;hsa-miR-6721-5p;hsa-miR-6852-3p;hsa-miR-3942-3p;hsa-miR-199a-3p;hsa-miR-922;hsa-miR-613;hsa-miR-3663-5p;hsa-miR-548l;hsa-miR-205-3p;hsa-miR-4722-3p;hsa-miR-641;hsa-miR-135b-5p;hsa-miR-323a-3p;hsa-miR-135a-5p;hsa-miR-3617-5p;hsa-miR-578;hsa-miR-3123;hsa-miR-3121-5p;hsa-miR-7850-5p;hsa-miR-1266-3p;hsa-miR-3919;hsa-miR-4756-5p;hsa-miR-3945;hsa-miR-153-3p;hsa-miR-1321;hsa-miR-372-5p;hsa-miR-34a-5p;hsa-miR-4420;hsa-miR-211-5p;hsa-miR-320a-3p;hsa-miR-320c;hsa-miR-204-5p;hsa-miR-4739;hsa-miR-891a-3p;hsa-miR-4656;hsa-miR-185-5p;hsa-miR-6516-5p;hsa-miR-520g-3p;hsa-miR-670-3p;hsa-miR-451b;hsa-miR-143-5p;hsa-miR-138-5p;hsa-miR-330-3p;hsa-miR-448;hsa-miR-33a-5p;hsa-miR-33b-5p;hsa-miR-3974;hsa-miR-374a-5p;hsa-miR-605-5p;hsa-miR-3187-5p;hsa-miR-6127;hsa-miR-181b-2-3p;hsa-miR-181b-3p;hsa-miR-4668-3p;hsa-miR-6504-3p;hsa-miR-331-3p;hsa-miR-6780b-5p;hsa-miR-548t-5p;hsa-miR-506-5p;hsa-miR-6508-3p;hsa-miR-4699-5p;hsa-miR-623;hsa-miR-4279;hsa-miR-4325;hsa-miR-498-5p;hsa-miR-5196-5p;hsa-miR-765;hsa-miR-223-5p;hsa-miR-7106-5p;hsa-miR-376a-3p;hsa-miR-4436b-5p;hsa-miR-23b-5p;hsa-miR-4752;hsa-miR-1184;hsa-miR-5186;hsa-miR-3663-3p;hsa-miR-6856-5p;hsa-miR-4476;hsa-miR-6876-5p;hsa-miR-6783-3p;hsa-miR-126-5p;hsa-miR-4701-5p;hsa-miR-588;hsa-miR-4793-3p;hsa-miR-26a-5p;hsa-miR-26b-5p;hsa-miR-4747-5p;hsa-miR-589-3p;hsa-miR-6895-3p;hsa-miR-4524b-3p;hsa-miR-6501-5p;hsa-miR-4455;hsa-miR-302f;hsa-miR-1226-3p;hsa-miR-3944-5p;hsa-miR-4510;hsa-miR-6767-3p;hsa-miR-3909;hsa-miR-501-5p;hsa-miR-6732-3p;hsa-miR-5697;hsa-miR-6727-3p;hsa-miR-33a-3p;hsa-miR-6758-5p;hsa-miR-889-5p;hsa-miR-6129;hsa-miR-4780;hsa-miR-5197-3p;hsa-miR-4722-5p;hsa-miR-889-3p;hsa-miR-6749-3p;hsa-miR-539-5p;hsa-miR-3934-5p;hsa-miR-1208;hsa-miR-6845-3p;hsa-miR-193a-5p;hsa-miR-3192-5p;hsa-miR-4796-3p;hsa-miR-7152-5p
Hypertrophic cardiomyopathy HCM	0.000216	326	hsa-miR-297;hsa-miR-200a-3p;hsa-miR-141-3p;hsa-miR-148b-3p;hsa-miR-152-3p;hsa-miR-148a-3p;hsa-miR-5006-3p;hsa-miR-34b-5p;hsa-miR-449c-5p;hsa-miR-5680;hsa-miR-3941;hsa-miR-520b-3p;hsa-miR-520c-3p;hsa-miR-520e-3p;hsa-miR-4755-5p;hsa-miR-7110-3p;hsa-miR-520d-3p;hsa-miR-372-3p;hsa-miR-520a-3p;hsa-miR-6885-3p;hsa-miR-218-5p;hsa-miR-373-3p;hsa-miR-656-3p;hsa-miR-302a-3p;hsa-miR-302b-3p;hsa-miR-302c-3p;hsa-miR-302d-3p;hsa-miR-2682-5p;hsa-miR-130a-5p;hsa-miR-494-3p;hsa-miR-3910;hsa-miR-6817-3p;hsa-miR-627-3p;hsa-miR-454-3p;hsa-miR-510-3p;hsa-miR-6739-3p;hsa-miR-101-3p;hsa-miR-9-5p;hsa-miR-4683;hsa-miR-29a-3p;hsa-miR-29b-3p;hsa-miR-29c-3p;hsa-miR-302e;hsa-miR-301a-5p;hsa-miR-4446-5p;hsa-miR-301b-5p;hsa-miR-183-5p;hsa-miR-6511a-5p;hsa-miR-548az-3p;hsa-miR-4668-5p;hsa-miR-144-3p;hsa-miR-6766-3p;hsa-miR-129-5p;hsa-miR-548aq-5p;hsa-miR-3119;hsa-miR-410-3p;hsa-miR-548bb-5p;hsa-miR-6074;hsa-miR-3149;hsa-miR-450b-5p;hsa-miR-130a-3p;hsa-miR-5681a;hsa-miR-6873-3p;hsa-miR-4422;hsa-miR-568;hsa-miR-128-3p;hsa-miR-548ap-5p;hsa-miR-548j-5p;hsa-miR-548as-5p;hsa-miR-548i;hsa-miR-7-5p;hsa-miR-548a-5p;hsa-miR-548ab;hsa-miR-548ak;hsa-miR-548am-5p;hsa-miR-548c-5p;hsa-miR-548h-5p;hsa-miR-548o-5p;hsa-miR-548au-5p;hsa-miR-548w;hsa-miR-4496;hsa-miR-4477a;hsa-miR-6499-3p;hsa-miR-548ad-5p;hsa-miR-548ae-5p;hsa-miR-548ay-5p;hsa-miR-548b-5p;hsa-miR-548d-5p;hsa-miR-149-3p;hsa-miR-130b-5p;hsa-miR-466;hsa-miR-4307;hsa-miR-7703;hsa-miR-1-3p;hsa-miR-301b-3p;hsa-miR-29b-2-5p;hsa-miR-301a-3p;hsa-miR-3666;hsa-miR-493-5p;hsa-miR-4295;hsa-miR-548a-3p;hsa-miR-548e-3p;hsa-miR-520h;hsa-miR-3065-5p;hsa-miR-548f-3p;hsa-miR-3182;hsa-miR-944;hsa-miR-1910-3p;hsa-miR-2052;hsa-miR-130b-3p;hsa-miR-205-5p;hsa-miR-511-3p;hsa-miR-6126;hsa-miR-6844;hsa-miR-6883-5p;hsa-miR-19b-1-5p;hsa-miR-19b-2-5p;hsa-miR-19a-5p;hsa-miR-5094;hsa-miR-4495;hsa-miR-567;hsa-miR-155-5p;hsa-miR-16-2-3p;hsa-miR-195-3p;hsa-miR-25-3p;hsa-miR-1276;hsa-miR-8068;hsa-miR-605-3p;hsa-miR-500b-3p;hsa-miR-3924;hsa-miR-6077;hsa-miR-6124;hsa-miR-92b-3p;hsa-miR-32-5p;hsa-miR-92a-3p;hsa-miR-1279;hsa-miR-222-5p;hsa-miR-4514;hsa-miR-5582-5p;hsa-miR-4803;hsa-miR-4692;hsa-miR-5690;hsa-miR-599;hsa-miR-142-5p;hsa-miR-146b-3p;hsa-miR-5590-3p;hsa-miR-4657;hsa-miR-3978;hsa-miR-363-3p;hsa-miR-519a-3p;hsa-miR-519b-3p;hsa-miR-4491;hsa-miR-367-3p;hsa-miR-519c-3p;hsa-miR-300;hsa-miR-580-3p;hsa-miR-4799-5p;hsa-miR-107;hsa-miR-4789-3p;hsa-miR-544a;hsa-miR-6808-5p;hsa-miR-7156-5p;hsa-miR-4273;hsa-miR-4452;hsa-miR-6893-5p;hsa-miR-940;hsa-miR-6513-3p;hsa-miR-4768-5p;hsa-miR-4725-3p;hsa-miR-450a-2-3p;hsa-miR-452-3p;hsa-miR-6833-5p;hsa-miR-4735-3p;hsa-miR-6853-3p;hsa-miR-98-5p;hsa-miR-381-3p;hsa-miR-548az-5p;hsa-miR-6833-3p;hsa-miR-6721-5p;hsa-miR-6876-3p;hsa-miR-199a-3p;hsa-miR-199b-3p;hsa-miR-582-5p;hsa-miR-154-3p;hsa-miR-3663-5p;hsa-miR-548l;hsa-miR-205-3p;hsa-miR-6766-5p;hsa-miR-487a-3p;hsa-miR-4722-3p;hsa-miR-641;hsa-miR-548g-3p;hsa-miR-626;hsa-miR-215-3p;hsa-miR-3617-5p;hsa-miR-578;hsa-miR-3123;hsa-miR-3121-5p;hsa-miR-483-3p;hsa-miR-3919;hsa-miR-4756-5p;hsa-miR-449a;hsa-miR-1321;hsa-miR-372-5p;hsa-miR-1290;hsa-miR-34a-5p;hsa-miR-139-5p;hsa-miR-211-5p;hsa-miR-320a-3p;hsa-miR-204-5p;hsa-miR-7154-5p;hsa-miR-1200;hsa-miR-4739;hsa-miR-298;hsa-miR-561-3p;hsa-miR-6835-3p;hsa-miR-507;hsa-miR-185-5p;hsa-miR-4533;hsa-miR-6516-5p;hsa-miR-520g-3p;hsa-miR-670-3p;hsa-miR-451b;hsa-miR-143-5p;hsa-miR-33a-5p;hsa-miR-33b-5p;hsa-miR-6507-5p;hsa-miR-4638-3p;hsa-miR-6756-5p;hsa-miR-605-5p;hsa-miR-6127;hsa-miR-450a-1-3p;hsa-miR-513c-5p;hsa-miR-4668-3p;hsa-miR-6504-3p;hsa-miR-7159-5p;hsa-miR-331-3p;hsa-miR-6780b-5p;hsa-miR-514b-5p;hsa-miR-548t-5p;hsa-miR-4652-3p;hsa-miR-506-5p;hsa-miR-513a-3p;hsa-miR-513c-3p;hsa-miR-3686;hsa-miR-4699-5p;hsa-miR-623;hsa-miR-4279;hsa-miR-4324;hsa-miR-4325;hsa-miR-5196-5p;hsa-miR-765;hsa-miR-223-5p;hsa-miR-7106-5p;hsa-miR-1294;hsa-miR-376a-3p;hsa-miR-376b-3p;hsa-miR-202-3p;hsa-miR-23b-5p;hsa-miR-330-5p;hsa-miR-4752;hsa-miR-4672;hsa-miR-1255a;hsa-miR-1255b-5p;hsa-miR-495-5p;hsa-miR-6779-3p;hsa-miR-18a-5p;hsa-miR-18b-5p;hsa-miR-196a-3p;hsa-miR-4516;hsa-miR-4680-5p;hsa-miR-4701-5p;hsa-miR-588;hsa-miR-449b-5p;hsa-miR-5585-3p;hsa-miR-26a-5p;hsa-miR-26b-5p;hsa-miR-4747-5p;hsa-miR-589-3p;hsa-miR-6895-3p;hsa-miR-4524b-3p;hsa-miR-4455;hsa-miR-302f;hsa-miR-21-5p;hsa-miR-34c-5p;hsa-miR-1226-3p;hsa-miR-590-5p;hsa-miR-4510;hsa-miR-185-3p;hsa-miR-501-5p;hsa-miR-519e-5p;hsa-miR-6847-5p;hsa-miR-6727-3p;hsa-miR-1275;hsa-miR-33a-3p;hsa-miR-4450;hsa-miR-6129;hsa-miR-4780;hsa-miR-5010-3p;hsa-miR-2053;hsa-miR-326;hsa-miR-6760-5p;hsa-miR-4722-5p;hsa-miR-6749-3p;hsa-miR-539-5p;hsa-miR-3934-5p;hsa-miR-6845-3p;hsa-miR-5702;hsa-miR-935;hsa-miR-7844-5p;hsa-miR-557;hsa-miR-5585-5p;hsa-miR-8080;hsa-miR-876-5p;hsa-miR-3126-3p;hsa-miR-4648;hsa-miR-6857-5p;hsa-miR-4697-3p;hsa-miR-193b-5p;hsa-miR-636;hsa-miR-4796-3p;hsa-miR-4801;hsa-miR-6740-3p;hsa-miR-4297;hsa-miR-3065-3p;hsa-miR-7152-5p
Prion diseases	0.000216	189	hsa-miR-148b-3p;hsa-miR-148a-3p;hsa-miR-5006-3p;hsa-miR-5680;hsa-miR-3941;hsa-miR-520b-3p;hsa-miR-520c-3p;hsa-miR-520e-3p;hsa-miR-4755-5p;hsa-miR-7110-3p;hsa-miR-520d-3p;hsa-miR-372-3p;hsa-miR-520a-3p;hsa-miR-6885-3p;hsa-miR-218-5p;hsa-miR-373-3p;hsa-miR-4677-5p;hsa-miR-302a-3p;hsa-miR-302b-3p;hsa-miR-302c-3p;hsa-miR-302d-3p;hsa-miR-494-3p;hsa-miR-6817-3p;hsa-miR-627-3p;hsa-miR-454-3p;hsa-miR-101-3p;hsa-miR-9-5p;hsa-miR-513a-5p;hsa-miR-29b-3p;hsa-miR-29c-3p;hsa-miR-302e;hsa-miR-183-5p;hsa-miR-144-3p;hsa-miR-129-5p;hsa-miR-548aq-5p;hsa-miR-3119;hsa-miR-410-3p;hsa-miR-548bb-5p;hsa-miR-130a-3p;hsa-miR-6873-3p;hsa-miR-128-3p;hsa-miR-548ap-5p;hsa-miR-548j-5p;hsa-miR-548as-5p;hsa-miR-548i;hsa-miR-7-5p;hsa-miR-548a-5p;hsa-miR-548ab;hsa-miR-548ak;hsa-miR-548am-5p;hsa-miR-548c-5p;hsa-miR-548h-5p;hsa-miR-548o-5p;hsa-miR-548au-5p;hsa-miR-548w;hsa-miR-4477a;hsa-miR-6499-3p;hsa-miR-548ad-5p;hsa-miR-548ae-5p;hsa-miR-548ay-5p;hsa-miR-548b-5p;hsa-miR-548d-5p;hsa-miR-4311;hsa-miR-1-3p;hsa-miR-301b-3p;hsa-miR-301a-3p;hsa-miR-3666;hsa-miR-206;hsa-miR-4295;hsa-miR-520h;hsa-miR-4291;hsa-miR-3065-5p;hsa-miR-130b-3p;hsa-miR-205-5p;hsa-miR-511-3p;hsa-miR-496;hsa-miR-155-5p;hsa-miR-548an;hsa-miR-4261;hsa-miR-500b-3p;hsa-miR-3924;hsa-miR-92b-3p;hsa-miR-92a-3p;hsa-miR-222-5p;hsa-miR-4514;hsa-miR-5582-5p;hsa-miR-4692;hsa-miR-142-5p;hsa-miR-5590-3p;hsa-miR-4773;hsa-miR-363-3p;hsa-miR-519a-3p;hsa-miR-519b-3p;hsa-miR-519c-3p;hsa-miR-6773-3p;hsa-miR-107;hsa-miR-122b-3p;hsa-miR-4762-3p;hsa-miR-431-5p;hsa-miR-6505-5p;hsa-miR-4768-5p;hsa-miR-4725-3p;hsa-miR-450a-2-3p;hsa-miR-1299;hsa-miR-98-5p;hsa-miR-6833-3p;hsa-miR-6721-5p;hsa-miR-7157-5p;hsa-miR-199a-3p;hsa-miR-922;hsa-miR-154-3p;hsa-miR-613;hsa-miR-548l;hsa-miR-487a-3p;hsa-miR-21-3p;hsa-miR-483-3p;hsa-miR-449a;hsa-miR-153-3p;hsa-miR-372-5p;hsa-miR-6871-3p;hsa-miR-34a-5p;hsa-miR-4420;hsa-miR-139-5p;hsa-miR-211-5p;hsa-miR-320a-3p;hsa-miR-320b;hsa-miR-22-5p;hsa-miR-204-5p;hsa-miR-1200;hsa-miR-298;hsa-miR-499a-3p;hsa-miR-4656;hsa-miR-499b-3p;hsa-miR-520g-3p;hsa-miR-670-3p;hsa-miR-451b;hsa-miR-6128;hsa-miR-143-5p;hsa-miR-448;hsa-miR-6507-5p;hsa-miR-181b-2-3p;hsa-miR-181b-3p;hsa-miR-6504-3p;hsa-miR-331-3p;hsa-miR-6780b-5p;hsa-miR-4652-3p;hsa-miR-506-5p;hsa-miR-518c-5p;hsa-miR-513a-3p;hsa-miR-513c-3p;hsa-miR-6508-3p;hsa-miR-623;hsa-miR-4279;hsa-miR-4310;hsa-miR-4324;hsa-miR-875-3p;hsa-miR-498-5p;hsa-miR-223-5p;hsa-miR-3692-5p;hsa-miR-3201;hsa-miR-1255a;hsa-miR-1255b-5p;hsa-miR-495-5p;hsa-miR-6856-5p;hsa-miR-26a-5p;hsa-miR-26b-5p;hsa-miR-21-5p;hsa-miR-34c-5p;hsa-miR-4643;hsa-miR-185-3p;hsa-miR-519e-5p;hsa-miR-6847-5p;hsa-miR-6758-5p;hsa-miR-103b;hsa-miR-2053;hsa-miR-326;hsa-miR-889-3p;hsa-miR-1208;hsa-miR-6845-3p;hsa-miR-935;hsa-miR-5580-3p;hsa-miR-6857-5p;hsa-miR-193b-5p;hsa-miR-636;hsa-miR-4796-3p;hsa-miR-6768-3p;hsa-miR-4297;hsa-miR-3065-3p;hsa-miR-7152-5p
Retrograde endocannabinoid signaling	0.000216	351	hsa-miR-3714;hsa-miR-297;hsa-miR-200a-3p;hsa-miR-141-3p;hsa-miR-148b-3p;hsa-miR-148a-3p;hsa-miR-5006-3p;hsa-miR-34b-5p;hsa-miR-449c-5p;hsa-miR-3941;hsa-miR-520b-3p;hsa-miR-520c-3p;hsa-miR-520e-3p;hsa-miR-4755-5p;hsa-miR-7110-3p;hsa-miR-520d-3p;hsa-miR-372-3p;hsa-miR-520a-3p;hsa-miR-6885-3p;hsa-miR-218-5p;hsa-miR-373-3p;hsa-miR-656-3p;hsa-miR-4677-5p;hsa-miR-302a-3p;hsa-miR-302b-3p;hsa-miR-302c-3p;hsa-miR-302d-3p;hsa-miR-518a-5p;hsa-miR-527;hsa-miR-2682-5p;hsa-miR-1178-3p;hsa-miR-130a-5p;hsa-miR-494-3p;hsa-miR-3910;hsa-miR-1185-1-3p;hsa-miR-1185-2-3p;hsa-miR-6817-3p;hsa-miR-627-3p;hsa-miR-454-3p;hsa-miR-96-5p;hsa-miR-510-3p;hsa-miR-6739-3p;hsa-miR-3688-3p;hsa-miR-101-3p;hsa-miR-9-5p;hsa-miR-1252-5p;hsa-miR-513a-5p;hsa-miR-29a-3p;hsa-miR-29c-3p;hsa-miR-302e;hsa-miR-4736;hsa-miR-4446-5p;hsa-miR-183-5p;hsa-miR-6511a-5p;hsa-miR-4470;hsa-miR-4668-5p;hsa-miR-144-3p;hsa-miR-129-5p;hsa-miR-548aq-5p;hsa-miR-410-3p;hsa-miR-548bb-5p;hsa-miR-6074;hsa-miR-5197-5p;hsa-miR-3149;hsa-miR-450b-5p;hsa-miR-130a-3p;hsa-miR-4789-5p;hsa-miR-6873-3p;hsa-miR-3143;hsa-miR-4303;hsa-miR-568;hsa-miR-128-3p;hsa-miR-548ap-5p;hsa-miR-548j-5p;hsa-miR-548as-5p;hsa-miR-548i;hsa-miR-7-5p;hsa-miR-548a-5p;hsa-miR-548ab;hsa-miR-548ak;hsa-miR-548am-5p;hsa-miR-548c-5p;hsa-miR-548h-5p;hsa-miR-548o-5p;hsa-miR-548au-5p;hsa-miR-548w;hsa-miR-3681-3p;hsa-miR-6499-3p;hsa-miR-548ad-5p;hsa-miR-548ae-5p;hsa-miR-548ay-5p;hsa-miR-548b-5p;hsa-miR-548d-5p;hsa-miR-1271-5p;hsa-miR-4311;hsa-miR-149-3p;hsa-miR-130b-5p;hsa-miR-466;hsa-miR-4307;hsa-miR-7703;hsa-miR-1-3p;hsa-miR-4531;hsa-miR-301b-3p;hsa-miR-29b-2-5p;hsa-miR-301a-3p;hsa-miR-3666;hsa-miR-493-5p;hsa-miR-206;hsa-miR-4295;hsa-miR-520h;hsa-miR-3065-5p;hsa-miR-1910-3p;hsa-miR-130b-3p;hsa-miR-205-5p;hsa-miR-511-3p;hsa-miR-6844;hsa-miR-6883-5p;hsa-miR-216a-3p;hsa-miR-4717-5p;hsa-miR-496;hsa-miR-6757-3p;hsa-miR-1285-3p;hsa-miR-513b-5p;hsa-miR-567;hsa-miR-155-5p;hsa-miR-548an;hsa-miR-6875-3p;hsa-miR-25-3p;hsa-miR-4261;hsa-miR-8068;hsa-miR-500b-3p;hsa-miR-3924;hsa-miR-5189-5p;hsa-miR-6124;hsa-miR-6501-3p;hsa-miR-92b-3p;hsa-miR-32-5p;hsa-miR-92a-3p;hsa-miR-1279;hsa-miR-222-5p;hsa-miR-4514;hsa-miR-3180-5p;hsa-miR-4803;hsa-miR-6512-5p;hsa-miR-4692;hsa-miR-5690;hsa-miR-142-5p;hsa-miR-146b-3p;hsa-miR-5590-3p;hsa-miR-4773;hsa-miR-363-3p;hsa-miR-519a-3p;hsa-miR-519b-3p;hsa-miR-367-3p;hsa-miR-519c-3p;hsa-miR-300;hsa-miR-4799-5p;hsa-miR-6773-3p;hsa-miR-107;hsa-miR-4762-3p;hsa-miR-431-5p;hsa-miR-6808-5p;hsa-miR-7156-5p;hsa-miR-6508-5p;hsa-miR-4273;hsa-miR-4452;hsa-miR-6893-5p;hsa-miR-940;hsa-miR-4768-5p;hsa-miR-4725-3p;hsa-miR-6080;hsa-miR-450a-2-3p;hsa-miR-4751;hsa-miR-6833-5p;hsa-miR-4735-3p;hsa-miR-98-5p;hsa-miR-381-3p;hsa-miR-767-5p;hsa-miR-6833-3p;hsa-miR-15a-3p;hsa-miR-6852-3p;hsa-miR-7157-5p;hsa-miR-199a-3p;hsa-miR-922;hsa-miR-582-5p;hsa-miR-548ao-5p;hsa-miR-548ax;hsa-miR-154-3p;hsa-miR-613;hsa-miR-642a-3p;hsa-miR-642b-3p;hsa-miR-3663-5p;hsa-miR-548l;hsa-miR-205-3p;hsa-miR-6766-5p;hsa-miR-487a-3p;hsa-miR-4722-3p;hsa-miR-641;hsa-miR-215-3p;hsa-miR-3617-5p;hsa-miR-7850-5p;hsa-miR-1266-3p;hsa-miR-483-3p;hsa-miR-3919;hsa-miR-4756-5p;hsa-miR-3945;hsa-miR-449a;hsa-miR-3173-5p;hsa-miR-4718;hsa-miR-1321;hsa-miR-372-5p;hsa-miR-8067;hsa-miR-34a-5p;hsa-miR-4420;hsa-miR-211-5p;hsa-miR-320a-3p;hsa-miR-320b;hsa-miR-320c;hsa-miR-320d;hsa-miR-204-5p;hsa-miR-7154-5p;hsa-miR-1200;hsa-miR-4739;hsa-miR-298;hsa-miR-379-3p;hsa-miR-891a-3p;hsa-miR-499a-3p;hsa-miR-4656;hsa-miR-507;hsa-miR-8076;hsa-miR-4533;hsa-miR-6516-5p;hsa-miR-499b-3p;hsa-miR-520g-3p;hsa-miR-670-3p;hsa-miR-451b;hsa-miR-6128;hsa-miR-143-5p;hsa-miR-138-5p;hsa-miR-31-3p;hsa-miR-448;hsa-miR-33a-5p;hsa-miR-33b-5p;hsa-miR-3974;hsa-miR-374a-5p;hsa-miR-6728-3p;hsa-miR-6756-5p;hsa-miR-605-5p;hsa-miR-3187-5p;hsa-miR-6127;hsa-miR-942-5p;hsa-miR-450a-1-3p;hsa-miR-181b-2-3p;hsa-miR-181b-3p;hsa-miR-15b-3p;hsa-miR-513c-5p;hsa-miR-4668-3p;hsa-miR-6504-3p;hsa-miR-331-3p;hsa-miR-548as-3p;hsa-miR-4528;hsa-miR-1251-3p;hsa-miR-6780b-5p;hsa-miR-513a-3p;hsa-miR-513c-3p;hsa-miR-3688-5p;hsa-miR-623;hsa-miR-4279;hsa-miR-4310;hsa-miR-7976;hsa-miR-4324;hsa-miR-4325;hsa-miR-498-5p;hsa-miR-5196-5p;hsa-miR-765;hsa-miR-223-5p;hsa-miR-1252-3p;hsa-miR-4753-5p;hsa-miR-7106-5p;hsa-miR-376a-3p;hsa-miR-376b-3p;hsa-miR-4436b-5p;hsa-miR-577;hsa-miR-629-3p;hsa-miR-3201;hsa-miR-4672;hsa-miR-1255a;hsa-miR-1255b-5p;hsa-miR-18a-5p;hsa-miR-18b-5p;hsa-miR-6856-5p;hsa-miR-4476;hsa-miR-6876-5p;hsa-miR-4516;hsa-miR-4680-5p;hsa-miR-126-5p;hsa-miR-4793-3p;hsa-miR-1255b-2-3p;hsa-miR-29a-5p;hsa-miR-26a-5p;hsa-miR-26b-5p;hsa-miR-4747-5p;hsa-miR-589-3p;hsa-miR-4524b-3p;hsa-miR-6501-5p;hsa-miR-4455;hsa-miR-6806-3p;hsa-miR-302f;hsa-miR-21-5p;hsa-miR-34c-5p;hsa-miR-1226-3p;hsa-miR-4643;hsa-miR-6828-5p;hsa-miR-3944-5p;hsa-miR-4510;hsa-miR-3909;hsa-miR-185-3p;hsa-miR-501-5p;hsa-miR-519e-5p;hsa-miR-3908;hsa-miR-6847-5p;hsa-miR-2355-5p;hsa-miR-6727-3p;hsa-miR-33a-3p;hsa-miR-5584-5p;hsa-miR-6758-5p;hsa-miR-6129;hsa-miR-4780;hsa-miR-5197-3p;hsa-miR-6760-5p;hsa-miR-6715b-5p;hsa-miR-4722-5p;hsa-miR-889-3p;hsa-miR-6749-3p;hsa-miR-1208;hsa-miR-6845-3p;hsa-miR-935;hsa-miR-5580-3p;hsa-miR-557;hsa-miR-8080;hsa-miR-6857-5p;hsa-miR-193b-5p;hsa-miR-921;hsa-miR-636;hsa-miR-4796-3p;hsa-miR-4801;hsa-miR-6799-3p;hsa-miR-6768-3p;hsa-miR-4297;hsa-miR-3065-3p;hsa-miR-7152-5p
ErbB signaling pathway	0.000216	429	hsa-miR-3714;hsa-miR-297;hsa-miR-200a-3p;hsa-miR-141-3p;hsa-miR-148b-3p;hsa-miR-152-3p;hsa-miR-148a-3p;hsa-miR-5006-3p;hsa-miR-34b-5p;hsa-miR-449c-5p;hsa-miR-5680;hsa-miR-3941;hsa-miR-520b-3p;hsa-miR-520c-3p;hsa-miR-520e-3p;hsa-miR-4755-5p;hsa-miR-7110-3p;hsa-miR-520d-3p;hsa-miR-372-3p;hsa-miR-520a-3p;hsa-miR-6885-3p;hsa-miR-218-5p;hsa-miR-373-3p;hsa-miR-656-3p;hsa-miR-4677-5p;hsa-miR-302a-3p;hsa-miR-302b-3p;hsa-miR-302c-3p;hsa-miR-302d-3p;hsa-miR-518a-5p;hsa-miR-527;hsa-miR-2682-5p;hsa-miR-1178-3p;hsa-miR-494-3p;hsa-miR-3910;hsa-miR-5692b;hsa-miR-5692c;hsa-miR-1185-1-3p;hsa-miR-1185-2-3p;hsa-miR-6817-3p;hsa-miR-627-3p;hsa-miR-454-3p;hsa-miR-96-5p;hsa-miR-510-3p;hsa-miR-6739-3p;hsa-miR-3688-3p;hsa-miR-101-3p;hsa-miR-9-5p;hsa-miR-1252-5p;hsa-miR-513a-5p;hsa-miR-29a-3p;hsa-miR-29b-3p;hsa-miR-29c-3p;hsa-miR-548au-3p;hsa-miR-302e;hsa-miR-301a-5p;hsa-miR-4736;hsa-miR-4446-5p;hsa-miR-301b-5p;hsa-miR-183-5p;hsa-miR-6511a-5p;hsa-miR-345-3p;hsa-miR-548az-3p;hsa-miR-4668-5p;hsa-miR-144-3p;hsa-miR-129-5p;hsa-miR-548aq-5p;hsa-miR-3119;hsa-miR-410-3p;hsa-miR-548bb-5p;hsa-miR-6074;hsa-miR-219a-5p;hsa-miR-5197-5p;hsa-miR-3149;hsa-miR-6083;hsa-miR-450b-5p;hsa-miR-130a-3p;hsa-miR-5681a;hsa-miR-4789-5p;hsa-miR-6873-3p;hsa-miR-3143;hsa-miR-128-3p;hsa-miR-548ap-5p;hsa-miR-548j-5p;hsa-miR-548as-5p;hsa-miR-548i;hsa-miR-7-5p;hsa-miR-548a-5p;hsa-miR-548ab;hsa-miR-548ak;hsa-miR-548am-5p;hsa-miR-548c-5p;hsa-miR-548h-5p;hsa-miR-548o-5p;hsa-miR-548au-5p;hsa-miR-548w;hsa-miR-3681-3p;hsa-miR-4477a;hsa-miR-6499-3p;hsa-miR-548ad-5p;hsa-miR-548ae-5p;hsa-miR-548ay-5p;hsa-miR-548b-5p;hsa-miR-548d-5p;hsa-miR-1271-5p;hsa-miR-4311;hsa-miR-149-3p;hsa-miR-130b-5p;hsa-miR-466;hsa-miR-4307;hsa-miR-7703;hsa-miR-1-3p;hsa-miR-586;hsa-miR-4531;hsa-miR-301b-3p;hsa-miR-301a-3p;hsa-miR-3666;hsa-miR-493-5p;hsa-miR-206;hsa-miR-4295;hsa-miR-548a-3p;hsa-miR-548e-3p;hsa-miR-520h;hsa-miR-4291;hsa-miR-3065-5p;hsa-miR-548f-3p;hsa-miR-944;hsa-miR-1910-3p;hsa-miR-130b-3p;hsa-miR-205-5p;hsa-miR-138-2-3p;hsa-miR-6844;hsa-miR-6883-5p;hsa-miR-216a-3p;hsa-miR-4717-5p;hsa-miR-496;hsa-miR-19b-1-5p;hsa-miR-19b-2-5p;hsa-miR-1285-3p;hsa-miR-516a-3p;hsa-miR-516b-3p;hsa-miR-5094;hsa-miR-4495;hsa-miR-513b-5p;hsa-miR-567;hsa-miR-155-5p;hsa-miR-16-2-3p;hsa-miR-548an;hsa-miR-195-3p;hsa-miR-6875-3p;hsa-miR-25-3p;hsa-miR-7162-5p;hsa-miR-4261;hsa-miR-1276;hsa-miR-8068;hsa-miR-605-3p;hsa-miR-500b-3p;hsa-miR-3924;hsa-miR-6077;hsa-miR-5189-5p;hsa-miR-6879-5p;hsa-miR-6804-3p;hsa-miR-6759-5p;hsa-miR-6124;hsa-miR-6501-3p;hsa-miR-92b-3p;hsa-miR-32-5p;hsa-miR-92a-3p;hsa-miR-222-5p;hsa-miR-4514;hsa-miR-5582-5p;hsa-miR-187-5p;hsa-miR-6859-5p;hsa-miR-3180-5p;hsa-miR-6512-5p;hsa-miR-4692;hsa-miR-3912-5p;hsa-miR-2115-5p;hsa-miR-5690;hsa-miR-599;hsa-miR-142-5p;hsa-miR-5590-3p;hsa-miR-548v;hsa-miR-4773;hsa-miR-541-5p;hsa-miR-363-3p;hsa-miR-519a-3p;hsa-miR-519b-3p;hsa-miR-6735-5p;hsa-miR-367-3p;hsa-miR-519c-3p;hsa-miR-300;hsa-miR-580-3p;hsa-miR-4799-5p;hsa-miR-6773-3p;hsa-miR-107;hsa-miR-3125;hsa-miR-4789-3p;hsa-miR-1197;hsa-miR-3916;hsa-miR-6808-5p;hsa-miR-7156-5p;hsa-miR-4273;hsa-miR-4517;hsa-miR-4452;hsa-miR-6893-5p;hsa-miR-940;hsa-miR-6513-3p;hsa-miR-4768-5p;hsa-miR-198;hsa-miR-4725-3p;hsa-miR-4436b-3p;hsa-miR-219a-1-3p;hsa-miR-2054;hsa-miR-450a-2-3p;hsa-miR-4751;hsa-miR-452-3p;hsa-miR-6833-5p;hsa-miR-98-5p;hsa-miR-381-3p;hsa-miR-548az-5p;hsa-miR-6833-3p;hsa-miR-6721-5p;hsa-miR-7157-5p;hsa-miR-7843-5p;hsa-miR-199a-3p;hsa-miR-199b-3p;hsa-miR-922;hsa-miR-582-5p;hsa-miR-154-3p;hsa-miR-613;hsa-miR-642a-3p;hsa-miR-642b-3p;hsa-miR-3663-5p;hsa-miR-548l;hsa-miR-205-3p;hsa-miR-487a-3p;hsa-miR-4722-3p;hsa-miR-641;hsa-miR-135b-5p;hsa-miR-323a-3p;hsa-miR-135a-5p;hsa-miR-3617-5p;hsa-miR-578;hsa-miR-3123;hsa-miR-3121-5p;hsa-miR-4632-5p;hsa-miR-483-3p;hsa-miR-3919;hsa-miR-4756-5p;hsa-miR-449a;hsa-miR-105-5p;hsa-miR-4718;hsa-miR-153-3p;hsa-miR-1321;hsa-miR-7853-5p;hsa-miR-372-5p;hsa-miR-34a-5p;hsa-miR-4420;hsa-miR-139-5p;hsa-miR-211-5p;hsa-miR-320a-3p;hsa-miR-320b;hsa-miR-320c;hsa-miR-320d;hsa-miR-22-5p;hsa-miR-204-5p;hsa-miR-7154-5p;hsa-miR-1200;hsa-miR-4739;hsa-miR-298;hsa-miR-561-3p;hsa-miR-4306;hsa-miR-891a-3p;hsa-miR-6835-3p;hsa-miR-548m;hsa-miR-499a-3p;hsa-miR-4656;hsa-miR-507;hsa-miR-185-5p;hsa-miR-4533;hsa-miR-6516-5p;hsa-miR-499b-3p;hsa-miR-520g-3p;hsa-miR-670-3p;hsa-miR-451b;hsa-miR-6128;hsa-miR-143-5p;hsa-miR-138-5p;hsa-miR-330-3p;hsa-miR-31-3p;hsa-miR-448;hsa-miR-33a-5p;hsa-miR-33b-5p;hsa-miR-374a-5p;hsa-miR-6507-5p;hsa-miR-6728-3p;hsa-miR-4638-3p;hsa-miR-129-1-3p;hsa-miR-129-2-3p;hsa-miR-605-5p;hsa-miR-3187-5p;hsa-miR-6127;hsa-miR-942-5p;hsa-miR-4644;hsa-miR-181b-2-3p;hsa-miR-181b-3p;hsa-miR-513c-5p;hsa-miR-4668-3p;hsa-miR-6504-3p;hsa-miR-7159-5p;hsa-miR-331-3p;hsa-miR-4528;hsa-miR-1251-3p;hsa-miR-4275;hsa-miR-6780b-5p;hsa-miR-514b-5p;hsa-miR-548t-5p;hsa-miR-4652-3p;hsa-miR-506-5p;hsa-miR-518c-5p;hsa-miR-513a-3p;hsa-miR-513c-3p;hsa-miR-3686;hsa-miR-6508-3p;hsa-miR-4429;hsa-miR-623;hsa-miR-4279;hsa-miR-4310;hsa-miR-4742-5p;hsa-miR-7976;hsa-miR-4324;hsa-miR-4325;hsa-miR-498-5p;hsa-miR-5196-5p;hsa-miR-765;hsa-miR-223-5p;hsa-miR-4753-5p;hsa-miR-7106-5p;hsa-miR-1294;hsa-miR-3692-5p;hsa-miR-376a-3p;hsa-miR-376b-3p;hsa-miR-202-3p;hsa-miR-646;hsa-miR-4437;hsa-miR-629-3p;hsa-miR-330-5p;hsa-miR-4672;hsa-miR-1184;hsa-miR-5186;hsa-miR-3663-3p;hsa-miR-1255a;hsa-miR-1255b-5p;hsa-miR-6779-3p;hsa-miR-6856-5p;hsa-miR-4476;hsa-miR-6876-5p;hsa-miR-4276;hsa-miR-4516;hsa-miR-4680-5p;hsa-miR-6783-3p;hsa-miR-126-5p;hsa-miR-4701-5p;hsa-miR-588;hsa-miR-4793-3p;hsa-miR-449b-5p;hsa-miR-5585-3p;hsa-miR-29a-5p;hsa-miR-26a-5p;hsa-miR-26b-5p;hsa-miR-4747-5p;hsa-miR-5581-3p;hsa-miR-589-3p;hsa-miR-6895-3p;hsa-miR-4524b-3p;hsa-miR-4455;hsa-miR-302f;hsa-miR-21-5p;hsa-miR-34c-5p;hsa-miR-657;hsa-miR-4643;hsa-miR-6828-5p;hsa-miR-3944-5p;hsa-miR-4510;hsa-miR-185-3p;hsa-miR-501-5p;hsa-miR-519e-5p;hsa-miR-3908;hsa-miR-6815-5p;hsa-miR-6732-3p;hsa-miR-5697;hsa-miR-6847-5p;hsa-miR-2355-5p;hsa-miR-6727-3p;hsa-miR-1275;hsa-miR-5682;hsa-miR-6865-5p;hsa-miR-33a-3p;hsa-miR-5584-5p;hsa-miR-6758-5p;hsa-miR-889-5p;hsa-miR-6129;hsa-miR-103b;hsa-miR-4769-5p;hsa-miR-5010-3p;hsa-miR-5197-3p;hsa-miR-326;hsa-miR-4722-5p;hsa-miR-889-3p;hsa-miR-6749-3p;hsa-miR-3934-5p;hsa-miR-1208;hsa-miR-6845-3p;hsa-miR-5702;hsa-miR-5580-3p;hsa-miR-557;hsa-miR-8080;hsa-miR-193a-5p;hsa-miR-4648;hsa-miR-6857-5p;hsa-miR-193b-5p;hsa-miR-636;hsa-miR-3192-5p;hsa-miR-4796-3p;hsa-miR-4801;hsa-miR-6768-3p;hsa-miR-4297;hsa-miR-3065-3p
Hedgehog signaling pathway	0.000222	339	hsa-miR-3714;hsa-miR-297;hsa-miR-148b-3p;hsa-miR-152-3p;hsa-miR-148a-3p;hsa-miR-5006-3p;hsa-miR-34b-5p;hsa-miR-449c-5p;hsa-miR-5680;hsa-miR-3941;hsa-miR-520b-3p;hsa-miR-520c-3p;hsa-miR-520e-3p;hsa-miR-4755-5p;hsa-miR-7110-3p;hsa-miR-520d-3p;hsa-miR-372-3p;hsa-miR-520a-3p;hsa-miR-6885-3p;hsa-miR-218-5p;hsa-miR-373-3p;hsa-miR-656-3p;hsa-miR-4677-5p;hsa-miR-302a-3p;hsa-miR-302b-3p;hsa-miR-302c-3p;hsa-miR-302d-3p;hsa-miR-518a-5p;hsa-miR-527;hsa-miR-2682-5p;hsa-miR-130a-5p;hsa-miR-494-3p;hsa-miR-5692b;hsa-miR-5692c;hsa-miR-1185-1-3p;hsa-miR-1185-2-3p;hsa-miR-6817-3p;hsa-miR-627-3p;hsa-miR-454-3p;hsa-miR-96-5p;hsa-miR-6739-3p;hsa-miR-101-3p;hsa-miR-9-5p;hsa-miR-4683;hsa-miR-1252-5p;hsa-miR-513a-5p;hsa-miR-29a-3p;hsa-miR-29b-3p;hsa-miR-29c-3p;hsa-miR-548au-3p;hsa-miR-302e;hsa-miR-4446-5p;hsa-miR-183-5p;hsa-miR-6511a-5p;hsa-miR-4668-5p;hsa-miR-4694-3p;hsa-miR-129-5p;hsa-miR-548aq-5p;hsa-miR-410-3p;hsa-miR-548bb-5p;hsa-miR-6074;hsa-miR-6083;hsa-miR-130a-3p;hsa-miR-4789-5p;hsa-miR-6873-3p;hsa-miR-4303;hsa-miR-4422;hsa-miR-568;hsa-miR-128-3p;hsa-miR-548ap-5p;hsa-miR-548j-5p;hsa-miR-548as-5p;hsa-miR-548i;hsa-miR-7-5p;hsa-miR-548a-5p;hsa-miR-548ab;hsa-miR-548ak;hsa-miR-548am-5p;hsa-miR-548c-5p;hsa-miR-548h-5p;hsa-miR-548o-5p;hsa-miR-548au-5p;hsa-miR-548w;hsa-miR-4496;hsa-miR-4477a;hsa-miR-6499-3p;hsa-miR-548ad-5p;hsa-miR-548ae-5p;hsa-miR-548ay-5p;hsa-miR-548b-5p;hsa-miR-548d-5p;hsa-miR-1271-5p;hsa-miR-4311;hsa-miR-149-3p;hsa-miR-130b-5p;hsa-miR-466;hsa-miR-1284;hsa-miR-7703;hsa-miR-1-3p;hsa-miR-4531;hsa-miR-301b-3p;hsa-miR-301a-3p;hsa-miR-3666;hsa-miR-493-5p;hsa-miR-206;hsa-miR-4295;hsa-miR-520h;hsa-miR-3182;hsa-miR-944;hsa-miR-1910-3p;hsa-miR-2052;hsa-miR-130b-3p;hsa-miR-205-5p;hsa-miR-138-2-3p;hsa-miR-511-3p;hsa-miR-6126;hsa-miR-6844;hsa-miR-6883-5p;hsa-miR-5689;hsa-miR-19b-1-5p;hsa-miR-19b-2-5p;hsa-miR-1285-3p;hsa-miR-19a-5p;hsa-miR-4495;hsa-miR-567;hsa-miR-155-5p;hsa-miR-548an;hsa-miR-6875-3p;hsa-miR-4261;hsa-miR-1276;hsa-miR-8068;hsa-miR-605-3p;hsa-miR-500b-3p;hsa-miR-3924;hsa-miR-6077;hsa-miR-5189-5p;hsa-miR-92a-3p;hsa-miR-4514;hsa-miR-6859-5p;hsa-miR-3180-5p;hsa-miR-4803;hsa-miR-4692;hsa-miR-2115-5p;hsa-miR-599;hsa-miR-142-5p;hsa-miR-5590-3p;hsa-miR-541-5p;hsa-miR-4671-3p;hsa-miR-519a-3p;hsa-miR-519b-3p;hsa-miR-519c-3p;hsa-miR-200a-5p;hsa-miR-200b-5p;hsa-miR-107;hsa-miR-122b-3p;hsa-miR-3125;hsa-miR-431-5p;hsa-miR-4789-3p;hsa-miR-1228-3p;hsa-miR-3916;hsa-miR-544a;hsa-miR-6808-5p;hsa-miR-7156-5p;hsa-miR-6505-5p;hsa-miR-4273;hsa-miR-6893-5p;hsa-miR-940;hsa-miR-6513-3p;hsa-miR-4768-5p;hsa-miR-198;hsa-miR-4725-3p;hsa-miR-450a-2-3p;hsa-miR-4735-3p;hsa-miR-1299;hsa-miR-98-5p;hsa-miR-548az-5p;hsa-miR-767-5p;hsa-miR-6833-3p;hsa-miR-15a-3p;hsa-miR-6721-5p;hsa-miR-3129-5p;hsa-miR-3942-3p;hsa-miR-199a-3p;hsa-miR-199b-3p;hsa-miR-548ao-5p;hsa-miR-548ax;hsa-miR-642a-3p;hsa-miR-642b-3p;hsa-miR-3663-5p;hsa-miR-548l;hsa-miR-205-3p;hsa-miR-6766-5p;hsa-miR-4722-3p;hsa-miR-21-3p;hsa-miR-135a-5p;hsa-miR-578;hsa-miR-3121-5p;hsa-miR-7850-5p;hsa-miR-1266-3p;hsa-miR-3919;hsa-miR-4756-5p;hsa-miR-449a;hsa-miR-153-3p;hsa-miR-1321;hsa-miR-34a-5p;hsa-miR-4420;hsa-miR-139-5p;hsa-miR-5706;hsa-miR-211-5p;hsa-miR-320a-3p;hsa-miR-204-5p;hsa-miR-1200;hsa-miR-758-3p;hsa-miR-4739;hsa-miR-298;hsa-miR-561-3p;hsa-miR-4306;hsa-miR-670-5p;hsa-miR-6835-3p;hsa-miR-942-3p;hsa-miR-185-5p;hsa-miR-4533;hsa-miR-6516-5p;hsa-miR-520g-3p;hsa-miR-620;hsa-miR-670-3p;hsa-miR-143-5p;hsa-miR-138-5p;hsa-miR-330-3p;hsa-miR-448;hsa-miR-33a-5p;hsa-miR-33b-5p;hsa-miR-3974;hsa-miR-374a-5p;hsa-miR-6507-5p;hsa-miR-6728-3p;hsa-miR-6756-5p;hsa-miR-129-1-3p;hsa-miR-605-5p;hsa-miR-6769b-5p;hsa-miR-3187-5p;hsa-miR-6127;hsa-miR-942-5p;hsa-miR-4644;hsa-miR-181b-2-3p;hsa-miR-181b-3p;hsa-miR-1270;hsa-miR-4668-3p;hsa-miR-6504-3p;hsa-miR-7159-5p;hsa-miR-331-3p;hsa-miR-4275;hsa-miR-6780b-5p;hsa-miR-4639-5p;hsa-miR-548t-5p;hsa-miR-4652-3p;hsa-miR-518c-5p;hsa-miR-513a-3p;hsa-miR-513c-3p;hsa-miR-623;hsa-miR-4279;hsa-miR-4742-5p;hsa-miR-875-3p;hsa-miR-498-5p;hsa-miR-5196-5p;hsa-miR-765;hsa-miR-223-5p;hsa-miR-1252-3p;hsa-miR-7106-5p;hsa-miR-1294;hsa-miR-202-3p;hsa-miR-646;hsa-miR-23b-5p;hsa-miR-4782-5p;hsa-miR-330-5p;hsa-miR-4672;hsa-miR-3940-5p;hsa-miR-5186;hsa-miR-1255a;hsa-miR-1255b-5p;hsa-miR-495-5p;hsa-miR-1286;hsa-miR-18a-5p;hsa-miR-18b-5p;hsa-miR-4516;hsa-miR-6783-3p;hsa-miR-126-5p;hsa-miR-4701-5p;hsa-miR-588;hsa-miR-4793-3p;hsa-miR-449b-5p;hsa-miR-29a-5p;hsa-miR-26a-5p;hsa-miR-26b-5p;hsa-miR-4747-5p;hsa-miR-6895-3p;hsa-miR-6501-5p;hsa-miR-4455;hsa-miR-21-5p;hsa-miR-34c-5p;hsa-miR-4643;hsa-miR-6828-5p;hsa-miR-3944-5p;hsa-miR-4510;hsa-miR-185-3p;hsa-miR-501-5p;hsa-miR-6732-3p;hsa-miR-5697;hsa-miR-6847-5p;hsa-miR-8066;hsa-miR-6727-3p;hsa-miR-33a-3p;hsa-miR-4450;hsa-miR-6129;hsa-miR-4780;hsa-miR-5010-3p;hsa-miR-5197-3p;hsa-miR-326;hsa-miR-6760-5p;hsa-miR-6715b-5p;hsa-miR-4722-5p;hsa-miR-889-3p;hsa-miR-539-5p;hsa-miR-3934-5p;hsa-miR-1208;hsa-miR-6845-3p;hsa-miR-5580-3p;hsa-miR-8080;hsa-miR-6857-5p;hsa-miR-193b-5p;hsa-miR-921;hsa-miR-636;hsa-miR-4796-3p;hsa-miR-4640-3p;hsa-miR-6768-3p;hsa-miR-4297;hsa-miR-3065-3p;hsa-miR-4666a-5p;hsa-miR-7152-5p
Rheumatoid arthritis	0.000222	235	hsa-miR-297;hsa-miR-200a-3p;hsa-miR-141-3p;hsa-miR-148b-3p;hsa-miR-152-3p;hsa-miR-148a-3p;hsa-miR-5006-3p;hsa-miR-3941;hsa-miR-520b-3p;hsa-miR-520c-3p;hsa-miR-520e-3p;hsa-miR-4755-5p;hsa-miR-7110-3p;hsa-miR-520d-3p;hsa-miR-372-3p;hsa-miR-520a-3p;hsa-miR-6885-3p;hsa-miR-218-5p;hsa-miR-373-3p;hsa-miR-656-3p;hsa-miR-302a-3p;hsa-miR-302b-3p;hsa-miR-302c-3p;hsa-miR-302d-3p;hsa-miR-518a-5p;hsa-miR-3910;hsa-miR-5692b;hsa-miR-5692c;hsa-miR-6817-3p;hsa-miR-627-3p;hsa-miR-454-3p;hsa-miR-510-3p;hsa-miR-101-3p;hsa-miR-9-5p;hsa-miR-29a-3p;hsa-miR-29b-3p;hsa-miR-29c-3p;hsa-miR-302e;hsa-miR-301a-5p;hsa-miR-4446-5p;hsa-miR-301b-5p;hsa-miR-183-5p;hsa-miR-6511a-5p;hsa-miR-548az-3p;hsa-miR-144-3p;hsa-miR-4694-3p;hsa-miR-129-5p;hsa-miR-410-3p;hsa-miR-130a-3p;hsa-miR-4789-5p;hsa-miR-6873-3p;hsa-miR-568;hsa-miR-128-3p;hsa-miR-7-5p;hsa-miR-4496;hsa-miR-3681-3p;hsa-miR-6499-3p;hsa-miR-4311;hsa-miR-149-3p;hsa-miR-130b-5p;hsa-miR-1283;hsa-miR-466;hsa-miR-1-3p;hsa-miR-4531;hsa-miR-301b-3p;hsa-miR-301a-3p;hsa-miR-3666;hsa-miR-493-5p;hsa-miR-206;hsa-miR-4295;hsa-miR-548a-3p;hsa-miR-548e-3p;hsa-miR-520h;hsa-miR-3065-5p;hsa-miR-548f-3p;hsa-miR-1910-3p;hsa-miR-130b-3p;hsa-miR-4473;hsa-miR-205-5p;hsa-miR-6844;hsa-miR-6883-5p;hsa-miR-216a-3p;hsa-miR-496;hsa-miR-19b-1-5p;hsa-miR-19b-2-5p;hsa-miR-19a-5p;hsa-miR-516a-3p;hsa-miR-516b-3p;hsa-miR-513b-5p;hsa-miR-567;hsa-miR-155-5p;hsa-miR-16-2-3p;hsa-miR-548an;hsa-miR-195-3p;hsa-miR-6875-3p;hsa-miR-7162-5p;hsa-miR-1276;hsa-miR-3924;hsa-miR-6077;hsa-miR-6879-5p;hsa-miR-6759-5p;hsa-miR-6124;hsa-miR-6501-3p;hsa-miR-92b-3p;hsa-miR-32-5p;hsa-miR-92a-3p;hsa-miR-187-5p;hsa-miR-6859-5p;hsa-miR-6512-5p;hsa-miR-5690;hsa-miR-142-5p;hsa-miR-548v;hsa-miR-4671-3p;hsa-miR-3978;hsa-miR-519a-3p;hsa-miR-519b-3p;hsa-miR-6735-5p;hsa-miR-519c-3p;hsa-miR-502-5p;hsa-miR-107;hsa-miR-3125;hsa-miR-4789-3p;hsa-miR-1228-3p;hsa-miR-3916;hsa-miR-544a;hsa-miR-4517;hsa-miR-4768-5p;hsa-miR-4436b-3p;hsa-miR-98-5p;hsa-miR-548az-5p;hsa-miR-6833-3p;hsa-miR-6721-5p;hsa-miR-7843-5p;hsa-miR-3942-3p;hsa-miR-199a-3p;hsa-miR-582-5p;hsa-miR-548l;hsa-miR-205-3p;hsa-miR-6766-5p;hsa-miR-641;hsa-miR-548g-3p;hsa-miR-3617-5p;hsa-miR-578;hsa-miR-4632-5p;hsa-miR-3919;hsa-miR-4756-5p;hsa-miR-449a;hsa-miR-105-5p;hsa-miR-1321;hsa-miR-6871-3p;hsa-miR-34a-5p;hsa-miR-139-5p;hsa-miR-211-5p;hsa-miR-320a-3p;hsa-miR-22-5p;hsa-miR-204-5p;hsa-miR-4739;hsa-miR-4306;hsa-miR-891a-3p;hsa-miR-670-5p;hsa-miR-548m;hsa-miR-499a-3p;hsa-miR-942-3p;hsa-miR-185-5p;hsa-miR-6516-5p;hsa-miR-499b-3p;hsa-miR-520g-3p;hsa-miR-451b;hsa-miR-138-5p;hsa-miR-448;hsa-miR-33a-5p;hsa-miR-33b-5p;hsa-miR-374a-5p;hsa-miR-6728-3p;hsa-miR-6756-5p;hsa-miR-6769b-5p;hsa-miR-6127;hsa-miR-942-5p;hsa-miR-4644;hsa-miR-450a-1-3p;hsa-miR-181b-2-3p;hsa-miR-4668-3p;hsa-miR-6504-3p;hsa-miR-548t-5p;hsa-miR-4652-3p;hsa-miR-513a-3p;hsa-miR-513c-3p;hsa-miR-6508-3p;hsa-miR-623;hsa-miR-4279;hsa-miR-5196-5p;hsa-miR-765;hsa-miR-1252-3p;hsa-miR-4738-3p;hsa-miR-7106-5p;hsa-miR-1294;hsa-miR-3692-5p;hsa-miR-577;hsa-miR-202-3p;hsa-miR-646;hsa-miR-23b-5p;hsa-miR-4752;hsa-miR-1255a;hsa-miR-1255b-5p;hsa-miR-1286;hsa-miR-18a-5p;hsa-miR-4516;hsa-miR-126-5p;hsa-miR-4765;hsa-miR-449b-5p;hsa-miR-26a-5p;hsa-miR-26b-5p;hsa-miR-4747-5p;hsa-miR-5581-3p;hsa-miR-302f;hsa-miR-21-5p;hsa-miR-34c-5p;hsa-miR-4643;hsa-miR-590-5p;hsa-miR-4510;hsa-miR-6815-5p;hsa-miR-6732-3p;hsa-miR-5682;hsa-miR-6865-5p;hsa-miR-6129;hsa-miR-6760-5p;hsa-miR-4722-5p;hsa-miR-3934-5p;hsa-miR-1208;hsa-miR-5580-5p;hsa-miR-935;hsa-miR-7844-5p;hsa-miR-8080;hsa-miR-6740-3p;hsa-miR-3065-3p
Toxoplasmosis	0.000222	410	hsa-miR-3714;hsa-miR-297;hsa-miR-200a-3p;hsa-miR-141-3p;hsa-miR-148b-3p;hsa-miR-152-3p;hsa-miR-148a-3p;hsa-miR-5006-3p;hsa-miR-34b-5p;hsa-miR-449c-5p;hsa-miR-5680;hsa-miR-3941;hsa-miR-520b-3p;hsa-miR-520c-3p;hsa-miR-520e-3p;hsa-miR-4755-5p;hsa-miR-7110-3p;hsa-miR-520d-3p;hsa-miR-372-3p;hsa-miR-520a-3p;hsa-miR-6885-3p;hsa-miR-218-5p;hsa-miR-373-3p;hsa-miR-656-3p;hsa-miR-4677-5p;hsa-miR-302a-3p;hsa-miR-302b-3p;hsa-miR-302c-3p;hsa-miR-302d-3p;hsa-miR-518a-5p;hsa-miR-527;hsa-miR-2682-5p;hsa-miR-1178-3p;hsa-miR-130a-5p;hsa-miR-494-3p;hsa-miR-3910;hsa-miR-1185-1-3p;hsa-miR-1185-2-3p;hsa-miR-6817-3p;hsa-miR-627-3p;hsa-miR-454-3p;hsa-miR-96-5p;hsa-miR-510-3p;hsa-miR-6739-3p;hsa-miR-338-5p;hsa-miR-101-3p;hsa-miR-9-5p;hsa-miR-513a-5p;hsa-miR-29a-3p;hsa-miR-29b-3p;hsa-miR-29c-3p;hsa-miR-548au-3p;hsa-miR-302e;hsa-miR-301a-5p;hsa-miR-4736;hsa-miR-4446-5p;hsa-miR-301b-5p;hsa-miR-183-5p;hsa-miR-6511a-5p;hsa-miR-345-3p;hsa-miR-548az-3p;hsa-miR-4668-5p;hsa-miR-144-3p;hsa-miR-4694-3p;hsa-miR-129-5p;hsa-miR-4782-3p;hsa-miR-548aq-5p;hsa-miR-410-3p;hsa-miR-548bb-5p;hsa-miR-6074;hsa-miR-5197-5p;hsa-miR-3149;hsa-miR-6083;hsa-miR-450b-5p;hsa-miR-130a-3p;hsa-miR-5681a;hsa-miR-4789-5p;hsa-miR-6873-3p;hsa-miR-4422;hsa-miR-568;hsa-miR-128-3p;hsa-miR-548ap-5p;hsa-miR-548j-5p;hsa-miR-548as-5p;hsa-miR-548i;hsa-miR-7-5p;hsa-miR-548a-5p;hsa-miR-548ab;hsa-miR-548ak;hsa-miR-548am-5p;hsa-miR-548c-5p;hsa-miR-548h-5p;hsa-miR-548o-5p;hsa-miR-548au-5p;hsa-miR-548w;hsa-miR-4496;hsa-miR-3681-3p;hsa-miR-4477a;hsa-miR-6499-3p;hsa-miR-548ad-5p;hsa-miR-548ae-5p;hsa-miR-548ay-5p;hsa-miR-548b-5p;hsa-miR-548d-5p;hsa-miR-4311;hsa-miR-149-3p;hsa-miR-130b-5p;hsa-miR-1283;hsa-miR-466;hsa-miR-1284;hsa-miR-4307;hsa-miR-7703;hsa-miR-1-3p;hsa-miR-4531;hsa-miR-301b-3p;hsa-miR-301a-3p;hsa-miR-3666;hsa-miR-493-5p;hsa-miR-206;hsa-miR-4295;hsa-miR-548a-3p;hsa-miR-548e-3p;hsa-miR-520h;hsa-miR-4291;hsa-miR-548f-3p;hsa-miR-3182;hsa-miR-1910-3p;hsa-miR-130b-3p;hsa-miR-205-5p;hsa-miR-138-2-3p;hsa-miR-511-3p;hsa-miR-6126;hsa-miR-6844;hsa-miR-6883-5p;hsa-miR-216a-3p;hsa-miR-4717-5p;hsa-miR-496;hsa-miR-6757-3p;hsa-miR-1285-3p;hsa-miR-5094;hsa-miR-4495;hsa-miR-513b-5p;hsa-miR-567;hsa-miR-155-5p;hsa-miR-16-2-3p;hsa-miR-548an;hsa-miR-195-3p;hsa-miR-6875-3p;hsa-miR-25-3p;hsa-miR-4261;hsa-miR-1276;hsa-miR-8068;hsa-miR-605-3p;hsa-miR-500b-3p;hsa-miR-6077;hsa-miR-5189-5p;hsa-miR-6879-5p;hsa-miR-6124;hsa-miR-587;hsa-miR-92b-3p;hsa-miR-32-5p;hsa-miR-92a-3p;hsa-miR-222-5p;hsa-miR-4514;hsa-miR-5582-5p;hsa-miR-187-5p;hsa-miR-6859-5p;hsa-miR-4803;hsa-miR-4692;hsa-miR-5690;hsa-miR-599;hsa-miR-142-5p;hsa-miR-146b-3p;hsa-miR-5590-3p;hsa-miR-4773;hsa-miR-541-5p;hsa-miR-3978;hsa-miR-363-3p;hsa-miR-519a-3p;hsa-miR-519b-3p;hsa-miR-6735-5p;hsa-miR-519c-3p;hsa-miR-300;hsa-miR-580-3p;hsa-miR-6773-3p;hsa-miR-370-5p;hsa-miR-502-5p;hsa-miR-107;hsa-miR-122b-3p;hsa-miR-3125;hsa-miR-431-5p;hsa-miR-6797-3p;hsa-miR-4789-3p;hsa-miR-1228-3p;hsa-miR-3916;hsa-miR-544a;hsa-miR-6808-5p;hsa-miR-7156-5p;hsa-miR-4273;hsa-miR-4517;hsa-miR-4452;hsa-miR-6893-5p;hsa-miR-940;hsa-miR-4768-5p;hsa-miR-198;hsa-miR-4725-3p;hsa-miR-4436b-3p;hsa-miR-219a-1-3p;hsa-miR-2054;hsa-miR-450a-2-3p;hsa-miR-4735-3p;hsa-miR-98-5p;hsa-miR-381-3p;hsa-miR-548az-5p;hsa-miR-767-5p;hsa-miR-628-5p;hsa-miR-6833-3p;hsa-miR-15a-3p;hsa-miR-6721-5p;hsa-miR-6876-3p;hsa-miR-3129-5p;hsa-miR-7843-5p;hsa-miR-3942-3p;hsa-miR-199a-3p;hsa-miR-199b-3p;hsa-miR-922;hsa-miR-582-5p;hsa-miR-154-3p;hsa-miR-3663-5p;hsa-miR-548l;hsa-miR-205-3p;hsa-miR-6766-5p;hsa-miR-487a-3p;hsa-miR-4722-3p;hsa-miR-641;hsa-miR-548g-3p;hsa-miR-135b-5p;hsa-miR-626;hsa-miR-21-3p;hsa-miR-215-3p;hsa-miR-323a-3p;hsa-miR-135a-5p;hsa-miR-3617-5p;hsa-miR-4327;hsa-miR-3121-5p;hsa-miR-4632-5p;hsa-miR-483-3p;hsa-miR-3919;hsa-miR-4756-5p;hsa-miR-449a;hsa-miR-105-5p;hsa-miR-153-3p;hsa-miR-1321;hsa-miR-7853-5p;hsa-miR-372-5p;hsa-miR-6871-3p;hsa-miR-34a-5p;hsa-miR-4420;hsa-miR-139-5p;hsa-miR-211-5p;hsa-miR-320a-3p;hsa-miR-320b;hsa-miR-320c;hsa-miR-320d;hsa-miR-22-5p;hsa-miR-204-5p;hsa-miR-7154-5p;hsa-miR-1200;hsa-miR-4739;hsa-miR-298;hsa-miR-379-3p;hsa-miR-411-3p;hsa-miR-4306;hsa-miR-6835-3p;hsa-miR-548m;hsa-miR-499a-3p;hsa-miR-507;hsa-miR-185-5p;hsa-miR-4533;hsa-miR-6516-5p;hsa-miR-499b-3p;hsa-miR-520g-3p;hsa-miR-451b;hsa-miR-143-5p;hsa-miR-138-5p;hsa-miR-31-3p;hsa-miR-448;hsa-miR-33a-5p;hsa-miR-33b-5p;hsa-miR-374a-5p;hsa-miR-6507-5p;hsa-miR-4638-3p;hsa-miR-6756-5p;hsa-miR-605-5p;hsa-miR-6769b-5p;hsa-miR-3187-5p;hsa-miR-6127;hsa-miR-942-5p;hsa-miR-4644;hsa-miR-450a-1-3p;hsa-miR-181b-2-3p;hsa-miR-181b-3p;hsa-miR-15b-3p;hsa-miR-513c-5p;hsa-miR-4668-3p;hsa-miR-7159-5p;hsa-miR-331-3p;hsa-miR-548as-3p;hsa-miR-4499;hsa-miR-4275;hsa-miR-6780b-5p;hsa-miR-4639-5p;hsa-miR-514b-5p;hsa-miR-548t-5p;hsa-miR-506-5p;hsa-miR-518c-5p;hsa-miR-3688-5p;hsa-miR-623;hsa-miR-4279;hsa-miR-4324;hsa-miR-4325;hsa-miR-498-5p;hsa-miR-223-5p;hsa-miR-4738-3p;hsa-miR-4753-5p;hsa-miR-7106-5p;hsa-miR-1294;hsa-miR-376a-3p;hsa-miR-376b-3p;hsa-miR-4436b-5p;hsa-miR-646;hsa-miR-23b-5p;hsa-miR-6076;hsa-miR-629-3p;hsa-miR-3201;hsa-miR-330-5p;hsa-miR-4672;hsa-miR-1255a;hsa-miR-1255b-5p;hsa-miR-495-5p;hsa-miR-18a-5p;hsa-miR-18b-5p;hsa-miR-196a-3p;hsa-miR-6856-5p;hsa-miR-4476;hsa-miR-6876-5p;hsa-miR-4516;hsa-miR-4680-5p;hsa-miR-126-5p;hsa-miR-4701-5p;hsa-miR-588;hsa-miR-4793-3p;hsa-miR-449b-5p;hsa-miR-29a-5p;hsa-miR-26a-5p;hsa-miR-26b-5p;hsa-miR-5581-3p;hsa-miR-6895-3p;hsa-miR-4524b-3p;hsa-miR-6501-5p;hsa-miR-4455;hsa-miR-302f;hsa-miR-21-5p;hsa-miR-34c-5p;hsa-miR-1226-3p;hsa-miR-657;hsa-miR-4643;hsa-miR-590-5p;hsa-miR-4510;hsa-miR-185-3p;hsa-miR-501-5p;hsa-miR-5011-3p;hsa-miR-6815-5p;hsa-miR-6732-3p;hsa-miR-5697;hsa-miR-6847-5p;hsa-miR-2355-5p;hsa-miR-6727-3p;hsa-miR-1275;hsa-miR-5682;hsa-miR-6865-5p;hsa-miR-33a-3p;hsa-miR-6758-5p;hsa-miR-6129;hsa-miR-103b;hsa-miR-5010-3p;hsa-miR-5197-3p;hsa-miR-326;hsa-miR-6760-5p;hsa-miR-4722-5p;hsa-miR-889-3p;hsa-miR-6749-3p;hsa-miR-539-5p;hsa-miR-1208;hsa-miR-6845-3p;hsa-miR-935;hsa-miR-5580-3p;hsa-miR-7844-5p;hsa-miR-557;hsa-miR-6857-5p;hsa-miR-4697-3p;hsa-miR-193b-5p;hsa-miR-4796-3p;hsa-miR-4801;hsa-miR-6768-3p;hsa-miR-4297;hsa-miR-4274;hsa-miR-3065-3p;hsa-miR-4666a-5p;hsa-miR-7152-5p
Ubiquitin mediated proteolysis	0.000222	418	hsa-miR-3714;hsa-miR-297;hsa-miR-200a-3p;hsa-miR-141-3p;hsa-miR-148b-3p;hsa-miR-152-3p;hsa-miR-148a-3p;hsa-miR-5006-3p;hsa-miR-34b-5p;hsa-miR-449c-5p;hsa-miR-5680;hsa-miR-3941;hsa-miR-520b-3p;hsa-miR-520c-3p;hsa-miR-520e-3p;hsa-miR-4755-5p;hsa-miR-7110-3p;hsa-miR-520d-3p;hsa-miR-372-3p;hsa-miR-520a-3p;hsa-miR-6885-3p;hsa-miR-218-5p;hsa-miR-373-3p;hsa-miR-656-3p;hsa-miR-4677-5p;hsa-miR-302a-3p;hsa-miR-302b-3p;hsa-miR-302c-3p;hsa-miR-302d-3p;hsa-miR-518a-5p;hsa-miR-527;hsa-miR-2682-5p;hsa-miR-1178-3p;hsa-miR-5692b;hsa-miR-5692c;hsa-miR-1185-1-3p;hsa-miR-1185-2-3p;hsa-miR-6817-3p;hsa-miR-627-3p;hsa-miR-454-3p;hsa-miR-96-5p;hsa-miR-510-3p;hsa-miR-6739-3p;hsa-miR-3688-3p;hsa-miR-338-5p;hsa-miR-101-3p;hsa-miR-9-5p;hsa-miR-4683;hsa-miR-1252-5p;hsa-miR-513a-5p;hsa-miR-29a-3p;hsa-miR-29b-3p;hsa-miR-29c-3p;hsa-miR-548au-3p;hsa-miR-302e;hsa-miR-301a-5p;hsa-miR-4446-5p;hsa-miR-301b-5p;hsa-miR-183-5p;hsa-miR-6511a-5p;hsa-miR-4470;hsa-miR-345-3p;hsa-miR-4668-5p;hsa-miR-144-3p;hsa-miR-4694-3p;hsa-miR-129-5p;hsa-miR-4782-3p;hsa-miR-548aq-5p;hsa-miR-410-3p;hsa-miR-548bb-5p;hsa-miR-6074;hsa-miR-5197-5p;hsa-miR-3149;hsa-miR-6083;hsa-miR-450b-5p;hsa-miR-130a-3p;hsa-miR-4789-5p;hsa-miR-6873-3p;hsa-miR-3143;hsa-miR-4303;hsa-miR-4422;hsa-miR-128-3p;hsa-miR-548ap-5p;hsa-miR-548j-5p;hsa-miR-548as-5p;hsa-miR-548i;hsa-miR-7-5p;hsa-miR-548a-5p;hsa-miR-548ab;hsa-miR-548ak;hsa-miR-548am-5p;hsa-miR-548c-5p;hsa-miR-548h-5p;hsa-miR-548o-5p;hsa-miR-548au-5p;hsa-miR-548w;hsa-miR-3681-3p;hsa-miR-4477a;hsa-miR-6499-3p;hsa-miR-548ad-5p;hsa-miR-548ae-5p;hsa-miR-548ay-5p;hsa-miR-548b-5p;hsa-miR-548d-5p;hsa-miR-1271-5p;hsa-miR-4311;hsa-miR-149-3p;hsa-miR-130b-5p;hsa-miR-1283;hsa-miR-466;hsa-miR-4307;hsa-miR-7703;hsa-miR-1-3p;hsa-miR-4531;hsa-miR-301b-3p;hsa-miR-29b-2-5p;hsa-miR-301a-3p;hsa-miR-3666;hsa-miR-493-5p;hsa-miR-4295;hsa-miR-520h;hsa-miR-4291;hsa-miR-3065-5p;hsa-miR-944;hsa-miR-1910-3p;hsa-miR-2052;hsa-miR-130b-3p;hsa-miR-1323;hsa-miR-548o-3p;hsa-miR-4473;hsa-miR-205-5p;hsa-miR-511-3p;hsa-miR-6126;hsa-miR-6844;hsa-miR-6883-5p;hsa-miR-216a-3p;hsa-miR-4717-5p;hsa-miR-496;hsa-miR-1285-3p;hsa-miR-516a-3p;hsa-miR-516b-3p;hsa-miR-4495;hsa-miR-567;hsa-miR-155-5p;hsa-miR-16-2-3p;hsa-miR-548an;hsa-miR-195-3p;hsa-miR-6875-3p;hsa-miR-25-3p;hsa-miR-7162-5p;hsa-miR-8068;hsa-miR-605-3p;hsa-miR-500b-3p;hsa-miR-3924;hsa-miR-6077;hsa-miR-5189-5p;hsa-miR-6879-5p;hsa-miR-6804-3p;hsa-miR-6759-5p;hsa-miR-6501-3p;hsa-miR-92b-3p;hsa-miR-32-5p;hsa-miR-92a-3p;hsa-miR-4514;hsa-miR-187-5p;hsa-miR-6859-5p;hsa-miR-3128;hsa-miR-3180-5p;hsa-miR-4803;hsa-miR-4692;hsa-miR-2115-5p;hsa-miR-5690;hsa-miR-599;hsa-miR-142-5p;hsa-miR-5590-3p;hsa-miR-548v;hsa-miR-4657;hsa-miR-4773;hsa-miR-541-5p;hsa-miR-4671-3p;hsa-miR-363-3p;hsa-miR-519a-3p;hsa-miR-519b-3p;hsa-miR-4491;hsa-miR-6735-5p;hsa-miR-367-3p;hsa-miR-519c-3p;hsa-miR-300;hsa-miR-580-3p;hsa-miR-6773-3p;hsa-miR-107;hsa-miR-122b-3p;hsa-miR-3125;hsa-miR-4762-3p;hsa-miR-431-5p;hsa-miR-4789-3p;hsa-miR-1228-3p;hsa-miR-3916;hsa-miR-544a;hsa-miR-6808-5p;hsa-miR-7156-5p;hsa-miR-6508-5p;hsa-miR-6505-5p;hsa-miR-4273;hsa-miR-4517;hsa-miR-4452;hsa-miR-6893-5p;hsa-miR-940;hsa-miR-4768-5p;hsa-miR-198;hsa-miR-4725-3p;hsa-miR-4436b-3p;hsa-miR-219a-1-3p;hsa-miR-6080;hsa-miR-6833-5p;hsa-miR-6853-3p;hsa-miR-98-5p;hsa-miR-381-3p;hsa-miR-548az-5p;hsa-miR-767-5p;hsa-miR-628-5p;hsa-miR-6833-3p;hsa-miR-15a-3p;hsa-miR-6852-3p;hsa-miR-7157-5p;hsa-miR-7843-5p;hsa-miR-922;hsa-miR-548l;hsa-miR-205-3p;hsa-miR-6766-5p;hsa-miR-4722-3p;hsa-miR-641;hsa-miR-135b-5p;hsa-miR-21-3p;hsa-miR-215-3p;hsa-miR-323a-3p;hsa-miR-135a-5p;hsa-miR-3617-5p;hsa-miR-578;hsa-miR-3123;hsa-miR-3121-5p;hsa-miR-4632-5p;hsa-miR-7850-5p;hsa-miR-1266-3p;hsa-miR-483-3p;hsa-miR-3919;hsa-miR-4756-5p;hsa-miR-449a;hsa-miR-105-5p;hsa-miR-3173-5p;hsa-miR-1321;hsa-miR-7853-5p;hsa-miR-372-5p;hsa-miR-6871-3p;hsa-miR-8067;hsa-miR-34a-5p;hsa-miR-211-5p;hsa-miR-320a-3p;hsa-miR-22-5p;hsa-miR-204-5p;hsa-miR-1200;hsa-miR-660-5p;hsa-miR-758-3p;hsa-miR-4739;hsa-miR-379-3p;hsa-miR-411-3p;hsa-miR-561-3p;hsa-miR-4306;hsa-miR-670-5p;hsa-miR-6835-3p;hsa-miR-4656;hsa-miR-507;hsa-miR-942-3p;hsa-miR-185-5p;hsa-miR-4533;hsa-miR-6516-5p;hsa-miR-520g-3p;hsa-miR-620;hsa-miR-670-3p;hsa-miR-451b;hsa-miR-143-5p;hsa-miR-330-3p;hsa-miR-33a-5p;hsa-miR-33b-5p;hsa-miR-3974;hsa-miR-374a-5p;hsa-miR-6507-5p;hsa-miR-6728-3p;hsa-miR-6756-5p;hsa-miR-129-1-3p;hsa-miR-129-2-3p;hsa-miR-605-5p;hsa-miR-6769b-5p;hsa-miR-3187-5p;hsa-miR-6127;hsa-miR-942-5p;hsa-miR-4644;hsa-miR-450a-1-3p;hsa-miR-1270;hsa-miR-15b-3p;hsa-miR-513c-5p;hsa-miR-4668-3p;hsa-miR-6504-3p;hsa-miR-7159-5p;hsa-miR-331-3p;hsa-miR-1251-3p;hsa-miR-4275;hsa-miR-6780b-5p;hsa-miR-4639-5p;hsa-miR-514b-5p;hsa-miR-548t-5p;hsa-miR-4652-3p;hsa-miR-3688-5p;hsa-miR-623;hsa-miR-4279;hsa-miR-4310;hsa-miR-4742-5p;hsa-miR-7976;hsa-miR-4324;hsa-miR-498-5p;hsa-miR-5196-5p;hsa-miR-765;hsa-miR-223-5p;hsa-miR-1252-3p;hsa-miR-4753-5p;hsa-miR-7106-5p;hsa-miR-376a-3p;hsa-miR-376b-3p;hsa-miR-4436b-5p;hsa-miR-577;hsa-miR-202-3p;hsa-miR-646;hsa-miR-23b-5p;hsa-miR-4437;hsa-miR-330-5p;hsa-miR-1184;hsa-miR-5186;hsa-miR-3663-3p;hsa-miR-1255a;hsa-miR-1255b-5p;hsa-miR-6779-3p;hsa-miR-1286;hsa-miR-18a-5p;hsa-miR-18b-5p;hsa-miR-196a-3p;hsa-miR-6856-5p;hsa-miR-4476;hsa-miR-6876-5p;hsa-miR-4516;hsa-miR-6783-3p;hsa-miR-126-5p;hsa-miR-4701-5p;hsa-miR-588;hsa-miR-4765;hsa-miR-4793-3p;hsa-miR-449b-5p;hsa-miR-5585-3p;hsa-miR-29a-5p;hsa-miR-26a-5p;hsa-miR-26b-5p;hsa-miR-4747-5p;hsa-miR-6895-3p;hsa-miR-4524b-3p;hsa-miR-6501-5p;hsa-miR-4455;hsa-miR-302f;hsa-miR-21-5p;hsa-miR-34c-5p;hsa-miR-1226-3p;hsa-miR-4643;hsa-miR-3944-5p;hsa-miR-4510;hsa-miR-3909;hsa-miR-185-3p;hsa-miR-501-5p;hsa-miR-519e-5p;hsa-miR-6815-5p;hsa-miR-6732-3p;hsa-miR-5697;hsa-miR-6847-5p;hsa-miR-2355-5p;hsa-miR-6727-3p;hsa-miR-1275;hsa-miR-5682;hsa-miR-6865-5p;hsa-miR-33a-3p;hsa-miR-5584-5p;hsa-miR-6758-5p;hsa-miR-6129;hsa-miR-103b;hsa-miR-5010-3p;hsa-miR-5197-3p;hsa-miR-326;hsa-miR-6760-5p;hsa-miR-6715b-5p;hsa-miR-4722-5p;hsa-miR-889-3p;hsa-miR-6749-3p;hsa-miR-539-5p;hsa-miR-3934-5p;hsa-miR-6845-3p;hsa-miR-5702;hsa-miR-935;hsa-miR-5580-3p;hsa-miR-7844-5p;hsa-miR-557;hsa-miR-3126-3p;hsa-miR-4648;hsa-miR-4697-3p;hsa-miR-193b-5p;hsa-miR-921;hsa-miR-3192-5p;hsa-miR-4796-3p;hsa-miR-6799-3p;hsa-miR-4297;hsa-miR-4274;hsa-miR-3065-3p;hsa-miR-4666a-5p
Retinol metabolism	0.000231	199	hsa-miR-297;hsa-miR-5006-3p;hsa-miR-3941;hsa-miR-4755-5p;hsa-miR-7110-3p;hsa-miR-218-5p;hsa-miR-656-3p;hsa-miR-1178-3p;hsa-miR-494-3p;hsa-miR-6817-3p;hsa-miR-627-3p;hsa-miR-454-3p;hsa-miR-510-3p;hsa-miR-101-3p;hsa-miR-4683;hsa-miR-513a-5p;hsa-miR-548au-3p;hsa-miR-4736;hsa-miR-4446-5p;hsa-miR-183-5p;hsa-miR-6511a-5p;hsa-miR-4668-5p;hsa-miR-6766-3p;hsa-miR-129-5p;hsa-miR-4782-3p;hsa-miR-548aq-5p;hsa-miR-548bb-5p;hsa-miR-219a-5p;hsa-miR-5197-5p;hsa-miR-3149;hsa-miR-130a-3p;hsa-miR-4789-5p;hsa-miR-6873-3p;hsa-miR-4422;hsa-miR-568;hsa-miR-128-3p;hsa-miR-548ap-5p;hsa-miR-548j-5p;hsa-miR-548as-5p;hsa-miR-548i;hsa-miR-7-5p;hsa-miR-548a-5p;hsa-miR-548ab;hsa-miR-548ak;hsa-miR-548am-5p;hsa-miR-548c-5p;hsa-miR-548h-5p;hsa-miR-548o-5p;hsa-miR-548au-5p;hsa-miR-548w;hsa-miR-4477a;hsa-miR-6499-3p;hsa-miR-548ad-5p;hsa-miR-548ae-5p;hsa-miR-548ay-5p;hsa-miR-548b-5p;hsa-miR-548d-5p;hsa-miR-149-3p;hsa-miR-130b-5p;hsa-miR-7703;hsa-miR-301b-3p;hsa-miR-301a-3p;hsa-miR-3666;hsa-miR-4295;hsa-miR-1910-3p;hsa-miR-130b-3p;hsa-miR-1323;hsa-miR-548o-3p;hsa-miR-511-3p;hsa-miR-6883-5p;hsa-miR-6757-3p;hsa-miR-516a-3p;hsa-miR-516b-3p;hsa-miR-513b-5p;hsa-miR-567;hsa-miR-155-5p;hsa-miR-16-2-3p;hsa-miR-195-3p;hsa-miR-6875-3p;hsa-miR-25-3p;hsa-miR-7162-5p;hsa-miR-8068;hsa-miR-3924;hsa-miR-6804-3p;hsa-miR-6124;hsa-miR-587;hsa-miR-32-5p;hsa-miR-92a-3p;hsa-miR-4514;hsa-miR-5582-5p;hsa-miR-3128;hsa-miR-4803;hsa-miR-4692;hsa-miR-3912-5p;hsa-miR-2115-5p;hsa-miR-5690;hsa-miR-599;hsa-miR-142-5p;hsa-miR-5590-3p;hsa-miR-541-5p;hsa-miR-519a-3p;hsa-miR-519b-3p;hsa-miR-519c-3p;hsa-miR-300;hsa-miR-4799-5p;hsa-miR-107;hsa-miR-544a;hsa-miR-6808-5p;hsa-miR-7156-5p;hsa-miR-4273;hsa-miR-6893-5p;hsa-miR-940;hsa-miR-4768-5p;hsa-miR-4725-3p;hsa-miR-450a-2-3p;hsa-miR-4735-3p;hsa-miR-1299;hsa-miR-98-5p;hsa-miR-381-3p;hsa-miR-6833-3p;hsa-miR-3663-5p;hsa-miR-6766-5p;hsa-miR-578;hsa-miR-3123;hsa-miR-4732-3p;hsa-miR-449a;hsa-miR-372-5p;hsa-miR-6871-3p;hsa-miR-34a-5p;hsa-miR-211-5p;hsa-miR-204-5p;hsa-miR-670-5p;hsa-miR-6835-3p;hsa-miR-6516-5p;hsa-miR-620;hsa-miR-670-3p;hsa-miR-6128;hsa-miR-143-5p;hsa-miR-330-3p;hsa-miR-6728-3p;hsa-miR-4638-3p;hsa-miR-6756-5p;hsa-miR-6769b-5p;hsa-miR-1270;hsa-miR-6504-3p;hsa-miR-6780b-5p;hsa-miR-506-5p;hsa-miR-623;hsa-miR-875-3p;hsa-miR-498-5p;hsa-miR-5196-5p;hsa-miR-223-5p;hsa-miR-4738-3p;hsa-miR-4753-5p;hsa-miR-7106-5p;hsa-miR-376a-3p;hsa-miR-376b-3p;hsa-miR-4436b-5p;hsa-miR-646;hsa-miR-3940-5p;hsa-miR-5186;hsa-miR-1286;hsa-miR-18a-5p;hsa-miR-18b-5p;hsa-miR-196a-3p;hsa-miR-4680-5p;hsa-miR-4507;hsa-miR-4701-5p;hsa-miR-588;hsa-miR-4765;hsa-miR-4793-3p;hsa-miR-449b-5p;hsa-miR-26b-5p;hsa-miR-4747-5p;hsa-miR-589-3p;hsa-miR-6501-5p;hsa-miR-4455;hsa-miR-21-5p;hsa-miR-34c-5p;hsa-miR-657;hsa-miR-4643;hsa-miR-3944-5p;hsa-miR-590-5p;hsa-miR-519e-5p;hsa-miR-5697;hsa-miR-8066;hsa-miR-2355-5p;hsa-miR-2053;hsa-miR-5197-3p;hsa-miR-6715b-5p;hsa-miR-4722-5p;hsa-miR-6749-3p;hsa-miR-5580-3p;hsa-miR-6857-5p;hsa-miR-193b-5p;hsa-miR-3192-5p;hsa-miR-6768-3p;hsa-miR-3065-3p;hsa-miR-4666a-5p
Circadian rhythm	0.000232	218	hsa-miR-3714;hsa-miR-297;hsa-miR-200a-3p;hsa-miR-141-3p;hsa-miR-148b-3p;hsa-miR-152-3p;hsa-miR-5006-3p;hsa-miR-34b-5p;hsa-miR-449c-5p;hsa-miR-5680;hsa-miR-3941;hsa-miR-520b-3p;hsa-miR-520c-3p;hsa-miR-520e-3p;hsa-miR-4755-5p;hsa-miR-520d-3p;hsa-miR-372-3p;hsa-miR-520a-3p;hsa-miR-6885-3p;hsa-miR-218-5p;hsa-miR-373-3p;hsa-miR-656-3p;hsa-miR-302a-3p;hsa-miR-302b-3p;hsa-miR-302c-3p;hsa-miR-302d-3p;hsa-miR-2682-5p;hsa-miR-494-3p;hsa-miR-5692b;hsa-miR-5692c;hsa-miR-1185-1-3p;hsa-miR-1185-2-3p;hsa-miR-627-3p;hsa-miR-454-3p;hsa-miR-96-5p;hsa-miR-510-3p;hsa-miR-101-3p;hsa-miR-9-5p;hsa-miR-1252-5p;hsa-miR-513a-5p;hsa-miR-29a-3p;hsa-miR-29b-3p;hsa-miR-29c-3p;hsa-miR-548au-3p;hsa-miR-302e;hsa-miR-301a-5p;hsa-miR-4446-5p;hsa-miR-301b-5p;hsa-miR-183-5p;hsa-miR-345-3p;hsa-miR-548az-3p;hsa-miR-4668-5p;hsa-miR-144-3p;hsa-miR-129-5p;hsa-miR-410-3p;hsa-miR-3149;hsa-miR-450b-5p;hsa-miR-130a-3p;hsa-miR-4789-5p;hsa-miR-4303;hsa-miR-128-3p;hsa-miR-4496;hsa-miR-1271-5p;hsa-miR-149-3p;hsa-miR-130b-5p;hsa-miR-466;hsa-miR-7703;hsa-miR-1-3p;hsa-miR-301b-3p;hsa-miR-29b-2-5p;hsa-miR-301a-3p;hsa-miR-3666;hsa-miR-493-5p;hsa-miR-4295;hsa-miR-548a-3p;hsa-miR-548e-3p;hsa-miR-520h;hsa-miR-548f-3p;hsa-miR-130b-3p;hsa-miR-205-5p;hsa-miR-6844;hsa-miR-6883-5p;hsa-miR-567;hsa-miR-155-5p;hsa-miR-16-2-3p;hsa-miR-548an;hsa-miR-195-3p;hsa-miR-6875-3p;hsa-miR-25-3p;hsa-miR-605-3p;hsa-miR-3924;hsa-miR-6077;hsa-miR-6124;hsa-miR-92b-3p;hsa-miR-32-5p;hsa-miR-92a-3p;hsa-miR-4514;hsa-miR-5582-5p;hsa-miR-3128;hsa-miR-4803;hsa-miR-4692;hsa-miR-5690;hsa-miR-146b-3p;hsa-miR-4657;hsa-miR-363-3p;hsa-miR-519a-3p;hsa-miR-519b-3p;hsa-miR-4491;hsa-miR-367-3p;hsa-miR-519c-3p;hsa-miR-300;hsa-miR-580-3p;hsa-miR-370-5p;hsa-miR-107;hsa-miR-122b-3p;hsa-miR-4789-3p;hsa-miR-1228-3p;hsa-miR-6808-5p;hsa-miR-6893-5p;hsa-miR-940;hsa-miR-2054;hsa-miR-450a-2-3p;hsa-miR-6833-5p;hsa-miR-4735-3p;hsa-miR-6853-3p;hsa-miR-98-5p;hsa-miR-381-3p;hsa-miR-548az-5p;hsa-miR-582-5p;hsa-miR-154-3p;hsa-miR-6766-5p;hsa-miR-487a-3p;hsa-miR-4722-3p;hsa-miR-21-3p;hsa-miR-215-3p;hsa-miR-578;hsa-miR-3123;hsa-miR-1266-3p;hsa-miR-483-3p;hsa-miR-1290;hsa-miR-34a-5p;hsa-miR-211-5p;hsa-miR-320a-3p;hsa-miR-204-5p;hsa-miR-7154-5p;hsa-miR-1200;hsa-miR-758-3p;hsa-miR-379-3p;hsa-miR-561-3p;hsa-miR-4306;hsa-miR-6835-3p;hsa-miR-507;hsa-miR-8076;hsa-miR-185-5p;hsa-miR-4533;hsa-miR-520g-3p;hsa-miR-670-3p;hsa-miR-451b;hsa-miR-33a-5p;hsa-miR-33b-5p;hsa-miR-3974;hsa-miR-374a-5p;hsa-miR-4638-3p;hsa-miR-6756-5p;hsa-miR-942-5p;hsa-miR-4644;hsa-miR-450a-1-3p;hsa-miR-6504-3p;hsa-miR-4528;hsa-miR-548t-5p;hsa-miR-506-5p;hsa-miR-513a-3p;hsa-miR-513c-3p;hsa-miR-623;hsa-miR-4279;hsa-miR-4742-5p;hsa-miR-4324;hsa-miR-4325;hsa-miR-498-5p;hsa-miR-5196-5p;hsa-miR-765;hsa-miR-4753-5p;hsa-miR-7106-5p;hsa-miR-646;hsa-miR-23b-5p;hsa-miR-495-5p;hsa-miR-18a-5p;hsa-miR-18b-5p;hsa-miR-196a-3p;hsa-miR-4516;hsa-miR-6783-3p;hsa-miR-4701-5p;hsa-miR-588;hsa-miR-4793-3p;hsa-miR-26a-5p;hsa-miR-26b-5p;hsa-miR-4747-5p;hsa-miR-4524b-3p;hsa-miR-21-5p;hsa-miR-4643;hsa-miR-3944-5p;hsa-miR-590-5p;hsa-miR-519e-5p;hsa-miR-6727-3p;hsa-miR-103b;hsa-miR-5010-3p;hsa-miR-6760-5p;hsa-miR-6715b-5p;hsa-miR-4722-5p;hsa-miR-6749-3p;hsa-miR-5702;hsa-miR-5580-3p;hsa-miR-7844-5p;hsa-miR-557;hsa-miR-876-5p;hsa-miR-6740-3p;hsa-miR-6768-3p;hsa-miR-7152-5p
Glycerophospholipid metabolism	0.0003	315	hsa-miR-3714;hsa-miR-297;hsa-miR-141-3p;hsa-miR-148b-3p;hsa-miR-152-3p;hsa-miR-148a-3p;hsa-miR-5006-3p;hsa-miR-34b-5p;hsa-miR-449c-5p;hsa-miR-5680;hsa-miR-3941;hsa-miR-520b-3p;hsa-miR-520c-3p;hsa-miR-520e-3p;hsa-miR-4755-5p;hsa-miR-7110-3p;hsa-miR-520d-3p;hsa-miR-372-3p;hsa-miR-520a-3p;hsa-miR-6885-3p;hsa-miR-218-5p;hsa-miR-373-3p;hsa-miR-656-3p;hsa-miR-302a-3p;hsa-miR-302b-3p;hsa-miR-302c-3p;hsa-miR-302d-3p;hsa-miR-518a-5p;hsa-miR-527;hsa-miR-2682-5p;hsa-miR-130a-5p;hsa-miR-494-3p;hsa-miR-3910;hsa-miR-5692b;hsa-miR-5692c;hsa-miR-6817-3p;hsa-miR-627-3p;hsa-miR-454-3p;hsa-miR-510-3p;hsa-miR-101-3p;hsa-miR-9-5p;hsa-miR-1252-5p;hsa-miR-513a-5p;hsa-miR-548au-3p;hsa-miR-302e;hsa-miR-4736;hsa-miR-4446-5p;hsa-miR-183-5p;hsa-miR-6511a-5p;hsa-miR-345-3p;hsa-miR-548az-3p;hsa-miR-129-5p;hsa-miR-548aq-5p;hsa-miR-410-3p;hsa-miR-548bb-5p;hsa-miR-3149;hsa-miR-6083;hsa-miR-130a-3p;hsa-miR-5681a;hsa-miR-4789-5p;hsa-miR-6873-3p;hsa-miR-3143;hsa-miR-568;hsa-miR-128-3p;hsa-miR-548ap-5p;hsa-miR-548j-5p;hsa-miR-548as-5p;hsa-miR-548i;hsa-miR-7-5p;hsa-miR-548a-5p;hsa-miR-548ab;hsa-miR-548ak;hsa-miR-548am-5p;hsa-miR-548c-5p;hsa-miR-548h-5p;hsa-miR-548o-5p;hsa-miR-548au-5p;hsa-miR-548w;hsa-miR-3681-3p;hsa-miR-4477a;hsa-miR-6499-3p;hsa-miR-548ad-5p;hsa-miR-548ae-5p;hsa-miR-548ay-5p;hsa-miR-548b-5p;hsa-miR-548d-5p;hsa-miR-149-3p;hsa-miR-130b-5p;hsa-miR-466;hsa-miR-7703;hsa-miR-1-3p;hsa-miR-4531;hsa-miR-301b-3p;hsa-miR-301a-3p;hsa-miR-3666;hsa-miR-206;hsa-miR-4295;hsa-miR-548a-3p;hsa-miR-548e-3p;hsa-miR-520h;hsa-miR-4291;hsa-miR-3065-5p;hsa-miR-548f-3p;hsa-miR-1910-3p;hsa-miR-130b-3p;hsa-miR-1323;hsa-miR-548o-3p;hsa-miR-205-5p;hsa-miR-138-2-3p;hsa-miR-6844;hsa-miR-6883-5p;hsa-miR-216a-3p;hsa-miR-496;hsa-miR-1285-3p;hsa-miR-516a-3p;hsa-miR-516b-3p;hsa-miR-4495;hsa-miR-513b-5p;hsa-miR-567;hsa-miR-155-5p;hsa-miR-6875-3p;hsa-miR-7162-5p;hsa-miR-1276;hsa-miR-3924;hsa-miR-6077;hsa-miR-5189-5p;hsa-miR-6804-3p;hsa-miR-6501-3p;hsa-miR-92b-3p;hsa-miR-92a-3p;hsa-miR-1279;hsa-miR-222-5p;hsa-miR-4514;hsa-miR-5582-5p;hsa-miR-6859-5p;hsa-miR-4692;hsa-miR-2115-5p;hsa-miR-5690;hsa-miR-142-5p;hsa-miR-5590-3p;hsa-miR-548v;hsa-miR-519a-3p;hsa-miR-519b-3p;hsa-miR-519c-3p;hsa-miR-580-3p;hsa-miR-107;hsa-miR-122b-3p;hsa-miR-3125;hsa-miR-4762-3p;hsa-miR-4789-3p;hsa-miR-1228-3p;hsa-miR-3916;hsa-miR-544a;hsa-miR-6808-5p;hsa-miR-6508-5p;hsa-miR-4517;hsa-miR-4452;hsa-miR-6893-5p;hsa-miR-940;hsa-miR-4768-5p;hsa-miR-198;hsa-miR-4725-3p;hsa-miR-450a-2-3p;hsa-miR-6833-5p;hsa-miR-4735-3p;hsa-miR-98-5p;hsa-miR-548az-5p;hsa-miR-6833-3p;hsa-miR-6721-5p;hsa-miR-6876-3p;hsa-miR-3129-5p;hsa-miR-6852-3p;hsa-miR-7157-5p;hsa-miR-199a-3p;hsa-miR-199b-3p;hsa-miR-922;hsa-miR-642a-3p;hsa-miR-642b-3p;hsa-miR-548l;hsa-miR-205-3p;hsa-miR-6766-5p;hsa-miR-4722-3p;hsa-miR-626;hsa-miR-21-3p;hsa-miR-4327;hsa-miR-578;hsa-miR-483-3p;hsa-miR-3919;hsa-miR-4732-3p;hsa-miR-4756-5p;hsa-miR-449a;hsa-miR-1321;hsa-miR-372-5p;hsa-miR-8067;hsa-miR-34a-5p;hsa-miR-320a-3p;hsa-miR-7154-5p;hsa-miR-1200;hsa-miR-4739;hsa-miR-561-3p;hsa-miR-4306;hsa-miR-670-5p;hsa-miR-6835-3p;hsa-miR-548m;hsa-miR-499a-3p;hsa-miR-8076;hsa-miR-185-5p;hsa-miR-4533;hsa-miR-6516-5p;hsa-miR-499b-3p;hsa-miR-520g-3p;hsa-miR-620;hsa-miR-670-3p;hsa-miR-451b;hsa-miR-143-5p;hsa-miR-330-3p;hsa-miR-374a-5p;hsa-miR-6507-5p;hsa-miR-6728-3p;hsa-miR-6756-5p;hsa-miR-3187-5p;hsa-miR-6127;hsa-miR-942-5p;hsa-miR-4644;hsa-miR-1270;hsa-miR-15b-3p;hsa-miR-513c-5p;hsa-miR-6504-3p;hsa-miR-7159-5p;hsa-miR-331-3p;hsa-miR-548as-3p;hsa-miR-6780b-5p;hsa-miR-4639-5p;hsa-miR-514b-5p;hsa-miR-548t-5p;hsa-miR-513a-3p;hsa-miR-513c-3p;hsa-miR-4279;hsa-miR-4310;hsa-miR-4742-5p;hsa-miR-4324;hsa-miR-4325;hsa-miR-875-3p;hsa-miR-5196-5p;hsa-miR-765;hsa-miR-223-5p;hsa-miR-4738-3p;hsa-miR-7106-5p;hsa-miR-1294;hsa-miR-3692-5p;hsa-miR-577;hsa-miR-646;hsa-miR-1184;hsa-miR-5186;hsa-miR-1255a;hsa-miR-1255b-5p;hsa-miR-1286;hsa-miR-18a-5p;hsa-miR-18b-5p;hsa-miR-196a-3p;hsa-miR-6856-5p;hsa-miR-4476;hsa-miR-6876-5p;hsa-miR-6783-3p;hsa-miR-4701-5p;hsa-miR-588;hsa-miR-4765;hsa-miR-4793-3p;hsa-miR-449b-5p;hsa-miR-26a-5p;hsa-miR-26b-5p;hsa-miR-4747-5p;hsa-miR-5581-3p;hsa-miR-589-3p;hsa-miR-6895-3p;hsa-miR-6501-5p;hsa-miR-4455;hsa-miR-21-5p;hsa-miR-34c-5p;hsa-miR-1226-3p;hsa-miR-4643;hsa-miR-4510;hsa-miR-3909;hsa-miR-185-3p;hsa-miR-519e-5p;hsa-miR-3908;hsa-miR-5011-3p;hsa-miR-6732-3p;hsa-miR-5697;hsa-miR-6847-5p;hsa-miR-2355-5p;hsa-miR-6727-3p;hsa-miR-1275;hsa-miR-6758-5p;hsa-miR-6129;hsa-miR-4769-5p;hsa-miR-5010-3p;hsa-miR-548av-3p;hsa-miR-5197-3p;hsa-miR-326;hsa-miR-6760-5p;hsa-miR-6715b-5p;hsa-miR-4722-5p;hsa-miR-889-3p;hsa-miR-6749-3p;hsa-miR-539-5p;hsa-miR-3934-5p;hsa-miR-6845-3p;hsa-miR-8080;hsa-miR-4648;hsa-miR-6857-5p;hsa-miR-193b-5p;hsa-miR-921;hsa-miR-4640-3p;hsa-miR-4297
Insulin resistance	0.000318	390	hsa-miR-3714;hsa-miR-297;hsa-miR-200a-3p;hsa-miR-141-3p;hsa-miR-148b-3p;hsa-miR-152-3p;hsa-miR-148a-3p;hsa-miR-5006-3p;hsa-miR-34b-5p;hsa-miR-5680;hsa-miR-3941;hsa-miR-520b-3p;hsa-miR-520c-3p;hsa-miR-520e-3p;hsa-miR-4755-5p;hsa-miR-7110-3p;hsa-miR-520d-3p;hsa-miR-372-3p;hsa-miR-520a-3p;hsa-miR-6885-3p;hsa-miR-218-5p;hsa-miR-373-3p;hsa-miR-656-3p;hsa-miR-302a-3p;hsa-miR-302b-3p;hsa-miR-302c-3p;hsa-miR-302d-3p;hsa-miR-1178-3p;hsa-miR-130a-5p;hsa-miR-494-3p;hsa-miR-5692b;hsa-miR-5692c;hsa-miR-1185-1-3p;hsa-miR-1185-2-3p;hsa-miR-6817-3p;hsa-miR-627-3p;hsa-miR-454-3p;hsa-miR-96-5p;hsa-miR-510-3p;hsa-miR-101-3p;hsa-miR-9-5p;hsa-miR-29a-3p;hsa-miR-29b-3p;hsa-miR-29c-3p;hsa-miR-302e;hsa-miR-301a-5p;hsa-miR-4736;hsa-miR-4446-5p;hsa-miR-301b-5p;hsa-miR-183-5p;hsa-miR-6511a-5p;hsa-miR-345-3p;hsa-miR-548az-3p;hsa-miR-4668-5p;hsa-miR-144-3p;hsa-miR-4694-3p;hsa-miR-129-5p;hsa-miR-548aq-5p;hsa-miR-410-3p;hsa-miR-548bb-5p;hsa-miR-6074;hsa-miR-219a-5p;hsa-miR-3149;hsa-miR-6083;hsa-miR-450b-5p;hsa-miR-130a-3p;hsa-miR-5681a;hsa-miR-4789-5p;hsa-miR-6873-3p;hsa-miR-3143;hsa-miR-4303;hsa-miR-4422;hsa-miR-128-3p;hsa-miR-548ap-5p;hsa-miR-548j-5p;hsa-miR-548as-5p;hsa-miR-548i;hsa-miR-7-5p;hsa-miR-548a-5p;hsa-miR-548ab;hsa-miR-548ak;hsa-miR-548am-5p;hsa-miR-548c-5p;hsa-miR-548h-5p;hsa-miR-548o-5p;hsa-miR-548au-5p;hsa-miR-548w;hsa-miR-3681-3p;hsa-miR-4477a;hsa-miR-6499-3p;hsa-miR-548ad-5p;hsa-miR-548ae-5p;hsa-miR-548ay-5p;hsa-miR-548b-5p;hsa-miR-548d-5p;hsa-miR-1271-5p;hsa-miR-4311;hsa-miR-149-3p;hsa-miR-130b-5p;hsa-miR-466;hsa-miR-7703;hsa-miR-1-3p;hsa-miR-4531;hsa-miR-301b-3p;hsa-miR-29b-2-5p;hsa-miR-301a-3p;hsa-miR-3666;hsa-miR-493-5p;hsa-miR-206;hsa-miR-4295;hsa-miR-548a-3p;hsa-miR-548e-3p;hsa-miR-520h;hsa-miR-3065-5p;hsa-miR-548f-3p;hsa-miR-1910-3p;hsa-miR-130b-3p;hsa-miR-4473;hsa-miR-205-5p;hsa-miR-138-2-3p;hsa-miR-511-3p;hsa-miR-6844;hsa-miR-6883-5p;hsa-miR-216a-3p;hsa-miR-5689;hsa-miR-496;hsa-miR-6757-3p;hsa-miR-1285-3p;hsa-miR-4495;hsa-miR-567;hsa-miR-155-5p;hsa-miR-16-2-3p;hsa-miR-548an;hsa-miR-195-3p;hsa-miR-6875-3p;hsa-miR-25-3p;hsa-miR-4261;hsa-miR-8068;hsa-miR-605-3p;hsa-miR-500b-3p;hsa-miR-3924;hsa-miR-6077;hsa-miR-5189-5p;hsa-miR-6879-5p;hsa-miR-6501-3p;hsa-miR-92b-3p;hsa-miR-32-5p;hsa-miR-92a-3p;hsa-miR-5582-5p;hsa-miR-6859-5p;hsa-miR-3180-5p;hsa-miR-4803;hsa-miR-6512-5p;hsa-miR-3912-5p;hsa-miR-2115-5p;hsa-miR-5690;hsa-miR-599;hsa-miR-142-5p;hsa-miR-5590-3p;hsa-miR-4657;hsa-miR-541-5p;hsa-miR-3978;hsa-miR-363-3p;hsa-miR-519a-3p;hsa-miR-519b-3p;hsa-miR-4491;hsa-miR-6735-5p;hsa-miR-367-3p;hsa-miR-519c-3p;hsa-miR-300;hsa-miR-580-3p;hsa-miR-4799-5p;hsa-miR-200a-5p;hsa-miR-370-5p;hsa-miR-107;hsa-miR-3125;hsa-miR-4762-3p;hsa-miR-431-5p;hsa-miR-6797-3p;hsa-miR-4789-3p;hsa-miR-1228-3p;hsa-miR-3916;hsa-miR-544a;hsa-miR-6808-5p;hsa-miR-6508-5p;hsa-miR-4517;hsa-miR-4452;hsa-miR-6893-5p;hsa-miR-940;hsa-miR-4768-5p;hsa-miR-198;hsa-miR-4725-3p;hsa-miR-4436b-3p;hsa-miR-2054;hsa-miR-450a-2-3p;hsa-miR-452-3p;hsa-miR-6833-5p;hsa-miR-1299;hsa-miR-6853-3p;hsa-miR-98-5p;hsa-miR-381-3p;hsa-miR-628-5p;hsa-miR-6833-3p;hsa-miR-6721-5p;hsa-miR-6876-3p;hsa-miR-3129-5p;hsa-miR-7157-5p;hsa-miR-7843-5p;hsa-miR-3942-3p;hsa-miR-199a-3p;hsa-miR-199b-3p;hsa-miR-922;hsa-miR-582-5p;hsa-miR-154-3p;hsa-miR-613;hsa-miR-6766-5p;hsa-miR-487a-3p;hsa-miR-4722-3p;hsa-miR-641;hsa-miR-135b-5p;hsa-miR-626;hsa-miR-21-3p;hsa-miR-215-3p;hsa-miR-323a-3p;hsa-miR-135a-5p;hsa-miR-3617-5p;hsa-miR-578;hsa-miR-3123;hsa-miR-3121-5p;hsa-miR-4632-5p;hsa-miR-7850-5p;hsa-miR-483-3p;hsa-miR-3919;hsa-miR-4756-5p;hsa-miR-449a;hsa-miR-105-5p;hsa-miR-3173-5p;hsa-miR-4718;hsa-miR-153-3p;hsa-miR-1321;hsa-miR-7853-5p;hsa-miR-6871-3p;hsa-miR-8067;hsa-miR-34a-5p;hsa-miR-4420;hsa-miR-139-5p;hsa-miR-5706;hsa-miR-211-5p;hsa-miR-320a-3p;hsa-miR-320b;hsa-miR-320c;hsa-miR-320d;hsa-miR-204-5p;hsa-miR-7154-5p;hsa-miR-1200;hsa-miR-758-3p;hsa-miR-4739;hsa-miR-298;hsa-miR-561-3p;hsa-miR-4306;hsa-miR-891a-3p;hsa-miR-6835-3p;hsa-miR-499a-3p;hsa-miR-507;hsa-miR-185-5p;hsa-miR-4533;hsa-miR-6516-5p;hsa-miR-499b-3p;hsa-miR-520g-3p;hsa-miR-670-3p;hsa-miR-451b;hsa-miR-6128;hsa-miR-143-5p;hsa-miR-138-5p;hsa-miR-330-3p;hsa-miR-448;hsa-miR-33a-5p;hsa-miR-33b-5p;hsa-miR-374a-5p;hsa-miR-6507-5p;hsa-miR-6728-3p;hsa-miR-4638-3p;hsa-miR-6756-5p;hsa-miR-129-1-3p;hsa-miR-6769b-5p;hsa-miR-3187-5p;hsa-miR-6127;hsa-miR-942-5p;hsa-miR-4644;hsa-miR-450a-1-3p;hsa-miR-181b-2-3p;hsa-miR-181b-3p;hsa-miR-15b-3p;hsa-miR-513c-5p;hsa-miR-4668-3p;hsa-miR-6504-3p;hsa-miR-331-3p;hsa-miR-548as-3p;hsa-miR-4275;hsa-miR-6780b-5p;hsa-miR-4639-5p;hsa-miR-514b-5p;hsa-miR-518c-5p;hsa-miR-513a-3p;hsa-miR-513c-3p;hsa-miR-4429;hsa-miR-4699-5p;hsa-miR-623;hsa-miR-4279;hsa-miR-4310;hsa-miR-4324;hsa-miR-4325;hsa-miR-875-3p;hsa-miR-5196-5p;hsa-miR-223-5p;hsa-miR-4753-5p;hsa-miR-7106-5p;hsa-miR-376a-3p;hsa-miR-4436b-5p;hsa-miR-577;hsa-miR-646;hsa-miR-6076;hsa-miR-3201;hsa-miR-4782-5p;hsa-miR-330-5p;hsa-miR-4672;hsa-miR-495-5p;hsa-miR-1286;hsa-miR-18a-5p;hsa-miR-6856-5p;hsa-miR-4476;hsa-miR-6876-5p;hsa-miR-4516;hsa-miR-4680-5p;hsa-miR-6783-3p;hsa-miR-126-5p;hsa-miR-4765;hsa-miR-4793-3p;hsa-miR-5585-3p;hsa-miR-29a-5p;hsa-miR-26a-5p;hsa-miR-26b-5p;hsa-miR-4747-5p;hsa-miR-5581-3p;hsa-miR-4524b-3p;hsa-miR-4455;hsa-miR-302f;hsa-miR-21-5p;hsa-miR-4643;hsa-miR-6828-5p;hsa-miR-590-5p;hsa-miR-4510;hsa-miR-185-3p;hsa-miR-501-5p;hsa-miR-519e-5p;hsa-miR-5697;hsa-miR-6847-5p;hsa-miR-6727-3p;hsa-miR-1275;hsa-miR-33a-3p;hsa-miR-5584-5p;hsa-miR-6758-5p;hsa-miR-889-5p;hsa-miR-6129;hsa-miR-4769-5p;hsa-miR-5010-3p;hsa-miR-548av-3p;hsa-miR-5197-3p;hsa-miR-326;hsa-miR-6760-5p;hsa-miR-6715b-5p;hsa-miR-4722-5p;hsa-miR-6749-3p;hsa-miR-6845-3p;hsa-miR-5702;hsa-miR-935;hsa-miR-5580-3p;hsa-miR-7844-5p;hsa-miR-557;hsa-miR-193a-5p;hsa-miR-4697-3p;hsa-miR-193b-5p;hsa-miR-636;hsa-miR-3192-5p;hsa-miR-4796-3p;hsa-miR-6799-3p;hsa-miR-6768-3p;hsa-miR-4297;hsa-miR-3065-3p;hsa-miR-7152-5p
Steroid biosynthesis	0.000353	132	hsa-miR-148a-3p;hsa-miR-34b-5p;hsa-miR-449c-5p;hsa-miR-218-5p;hsa-miR-2682-5p;hsa-miR-454-3p;hsa-miR-510-3p;hsa-miR-3688-3p;hsa-miR-101-3p;hsa-miR-548au-3p;hsa-miR-6511a-5p;hsa-miR-4694-3p;hsa-miR-548aq-5p;hsa-miR-410-3p;hsa-miR-548bb-5p;hsa-miR-6083;hsa-miR-130a-3p;hsa-miR-5681a;hsa-miR-128-3p;hsa-miR-548ap-5p;hsa-miR-548j-5p;hsa-miR-548as-5p;hsa-miR-548i;hsa-miR-7-5p;hsa-miR-548a-5p;hsa-miR-548ab;hsa-miR-548ak;hsa-miR-548am-5p;hsa-miR-548c-5p;hsa-miR-548h-5p;hsa-miR-548o-5p;hsa-miR-548au-5p;hsa-miR-548w;hsa-miR-4496;hsa-miR-6499-3p;hsa-miR-548ad-5p;hsa-miR-548ae-5p;hsa-miR-548ay-5p;hsa-miR-548b-5p;hsa-miR-548d-5p;hsa-miR-4311;hsa-miR-149-3p;hsa-miR-130b-5p;hsa-miR-4307;hsa-miR-7703;hsa-miR-301b-3p;hsa-miR-301a-3p;hsa-miR-3666;hsa-miR-4295;hsa-miR-520h;hsa-miR-944;hsa-miR-1910-3p;hsa-miR-130b-3p;hsa-miR-4473;hsa-miR-205-5p;hsa-miR-6883-5p;hsa-miR-1285-3p;hsa-miR-513b-5p;hsa-miR-155-5p;hsa-miR-6875-3p;hsa-miR-5189-5p;hsa-miR-6501-3p;hsa-miR-92a-3p;hsa-miR-4514;hsa-miR-6859-5p;hsa-miR-4692;hsa-miR-5690;hsa-miR-599;hsa-miR-541-5p;hsa-miR-4671-3p;hsa-miR-519a-3p;hsa-miR-519b-3p;hsa-miR-519c-3p;hsa-miR-300;hsa-miR-107;hsa-miR-3125;hsa-miR-3916;hsa-miR-6808-5p;hsa-miR-6893-5p;hsa-miR-940;hsa-miR-4768-5p;hsa-miR-1299;hsa-miR-98-5p;hsa-miR-381-3p;hsa-miR-6833-3p;hsa-miR-582-5p;hsa-miR-548l;hsa-miR-4722-3p;hsa-miR-578;hsa-miR-3123;hsa-miR-3919;hsa-miR-4756-5p;hsa-miR-3945;hsa-miR-1321;hsa-miR-34a-5p;hsa-miR-4739;hsa-miR-298;hsa-miR-561-3p;hsa-miR-6516-5p;hsa-miR-520g-3p;hsa-miR-451b;hsa-miR-6128;hsa-miR-3187-5p;hsa-miR-450a-1-3p;hsa-miR-6504-3p;hsa-miR-513a-3p;hsa-miR-513c-3p;hsa-miR-4279;hsa-miR-4742-5p;hsa-miR-875-3p;hsa-miR-498-5p;hsa-miR-5196-5p;hsa-miR-4753-5p;hsa-miR-7106-5p;hsa-miR-196a-3p;hsa-miR-6856-5p;hsa-miR-4793-3p;hsa-miR-26b-5p;hsa-miR-4747-5p;hsa-miR-5088-5p;hsa-miR-302f;hsa-miR-4643;hsa-miR-3944-5p;hsa-miR-6847-5p;hsa-miR-8066;hsa-miR-6727-3p;hsa-miR-6758-5p;hsa-miR-6715b-5p;hsa-miR-4722-5p;hsa-miR-636;hsa-miR-3192-5p;hsa-miR-4796-3p
Non-homologous end-joining	0.000367	122	hsa-miR-5006-3p;hsa-miR-34b-5p;hsa-miR-449c-5p;hsa-miR-520b-3p;hsa-miR-520c-3p;hsa-miR-520e-3p;hsa-miR-4755-5p;hsa-miR-520d-3p;hsa-miR-372-3p;hsa-miR-520a-3p;hsa-miR-218-5p;hsa-miR-373-3p;hsa-miR-302a-3p;hsa-miR-302b-3p;hsa-miR-302c-3p;hsa-miR-302d-3p;hsa-miR-2682-5p;hsa-miR-302e;hsa-miR-4446-5p;hsa-miR-183-5p;hsa-miR-129-5p;hsa-miR-548aq-5p;hsa-miR-410-3p;hsa-miR-548bb-5p;hsa-miR-128-3p;hsa-miR-548ap-5p;hsa-miR-548j-5p;hsa-miR-548as-5p;hsa-miR-548i;hsa-miR-7-5p;hsa-miR-548a-5p;hsa-miR-548ab;hsa-miR-548ak;hsa-miR-548am-5p;hsa-miR-548c-5p;hsa-miR-548h-5p;hsa-miR-548o-5p;hsa-miR-548au-5p;hsa-miR-548w;hsa-miR-4496;hsa-miR-548ad-5p;hsa-miR-548ae-5p;hsa-miR-548ay-5p;hsa-miR-548b-5p;hsa-miR-548d-5p;hsa-miR-149-3p;hsa-miR-130b-5p;hsa-miR-1-3p;hsa-miR-520h;hsa-miR-6883-5p;hsa-miR-4495;hsa-miR-4261;hsa-miR-500b-3p;hsa-miR-3924;hsa-miR-6077;hsa-miR-6124;hsa-miR-4514;hsa-miR-6512-5p;hsa-miR-4692;hsa-miR-6773-3p;hsa-miR-122b-3p;hsa-miR-4762-3p;hsa-miR-544a;hsa-miR-6808-5p;hsa-miR-6893-5p;hsa-miR-940;hsa-miR-4768-5p;hsa-miR-4725-3p;hsa-miR-98-5p;hsa-miR-628-5p;hsa-miR-6833-3p;hsa-miR-3663-5p;hsa-miR-548l;hsa-miR-4722-3p;hsa-miR-548g-3p;hsa-miR-21-3p;hsa-miR-449a;hsa-miR-34a-5p;hsa-miR-1200;hsa-miR-4306;hsa-miR-185-5p;hsa-miR-520g-3p;hsa-miR-6127;hsa-miR-4644;hsa-miR-6504-3p;hsa-miR-331-3p;hsa-miR-4528;hsa-miR-6780b-5p;hsa-miR-506-5p;hsa-miR-623;hsa-miR-4279;hsa-miR-4742-5p;hsa-miR-4324;hsa-miR-498-5p;hsa-miR-1252-3p;hsa-miR-7106-5p;hsa-miR-1294;hsa-miR-202-3p;hsa-miR-23b-5p;hsa-miR-196a-3p;hsa-miR-449b-5p;hsa-miR-29a-5p;hsa-miR-26b-5p;hsa-miR-5088-5p;hsa-miR-4524b-3p;hsa-miR-34c-5p;hsa-miR-4510;hsa-miR-519e-5p;hsa-miR-6727-3p;hsa-miR-5584-5p;hsa-miR-6129;hsa-miR-548av-3p;hsa-miR-326;hsa-miR-6760-5p;hsa-miR-6715b-5p;hsa-miR-4722-5p;hsa-miR-6749-3p;hsa-miR-3934-5p;hsa-miR-193b-5p;hsa-miR-3192-5p;hsa-miR-4796-3p;hsa-miR-7152-5p
Drug metabolism - other enzymes	0.00037	211	hsa-miR-3714;hsa-miR-297;hsa-miR-5006-3p;hsa-miR-5680;hsa-miR-3941;hsa-miR-520b-3p;hsa-miR-520c-3p;hsa-miR-520e-3p;hsa-miR-4755-5p;hsa-miR-520d-3p;hsa-miR-372-3p;hsa-miR-520a-3p;hsa-miR-218-5p;hsa-miR-373-3p;hsa-miR-656-3p;hsa-miR-302a-3p;hsa-miR-302b-3p;hsa-miR-302c-3p;hsa-miR-302d-3p;hsa-miR-518a-5p;hsa-miR-527;hsa-miR-494-3p;hsa-miR-627-3p;hsa-miR-454-3p;hsa-miR-96-5p;hsa-miR-510-3p;hsa-miR-101-3p;hsa-miR-9-5p;hsa-miR-1252-5p;hsa-miR-513a-5p;hsa-miR-29b-3p;hsa-miR-302e;hsa-miR-4736;hsa-miR-4446-5p;hsa-miR-6511a-5p;hsa-miR-129-5p;hsa-miR-548aq-5p;hsa-miR-548bb-5p;hsa-miR-3149;hsa-miR-6083;hsa-miR-450b-5p;hsa-miR-130a-3p;hsa-miR-4789-5p;hsa-miR-4422;hsa-miR-568;hsa-miR-548ap-5p;hsa-miR-548j-5p;hsa-miR-548as-5p;hsa-miR-548i;hsa-miR-548a-5p;hsa-miR-548ab;hsa-miR-548ak;hsa-miR-548am-5p;hsa-miR-548c-5p;hsa-miR-548h-5p;hsa-miR-548o-5p;hsa-miR-548au-5p;hsa-miR-548w;hsa-miR-4477a;hsa-miR-6499-3p;hsa-miR-548ad-5p;hsa-miR-548ae-5p;hsa-miR-548ay-5p;hsa-miR-548b-5p;hsa-miR-548d-5p;hsa-miR-149-3p;hsa-miR-130b-5p;hsa-miR-7703;hsa-miR-1-3p;hsa-miR-4531;hsa-miR-301b-3p;hsa-miR-301a-3p;hsa-miR-3666;hsa-miR-4295;hsa-miR-520h;hsa-miR-4291;hsa-miR-944;hsa-miR-1910-3p;hsa-miR-130b-3p;hsa-miR-511-3p;hsa-miR-6883-5p;hsa-miR-4717-5p;hsa-miR-513b-5p;hsa-miR-567;hsa-miR-155-5p;hsa-miR-548an;hsa-miR-6875-3p;hsa-miR-25-3p;hsa-miR-8068;hsa-miR-605-3p;hsa-miR-500b-3p;hsa-miR-3924;hsa-miR-6804-3p;hsa-miR-92b-3p;hsa-miR-32-5p;hsa-miR-92a-3p;hsa-miR-222-5p;hsa-miR-6859-5p;hsa-miR-5690;hsa-miR-541-5p;hsa-miR-4671-3p;hsa-miR-363-3p;hsa-miR-519a-3p;hsa-miR-519b-3p;hsa-miR-367-3p;hsa-miR-519c-3p;hsa-miR-4799-5p;hsa-miR-107;hsa-miR-3125;hsa-miR-3916;hsa-miR-544a;hsa-miR-6808-5p;hsa-miR-7156-5p;hsa-miR-4273;hsa-miR-6893-5p;hsa-miR-940;hsa-miR-6513-3p;hsa-miR-4725-3p;hsa-miR-450a-2-3p;hsa-miR-6833-5p;hsa-miR-98-5p;hsa-miR-3129-5p;hsa-miR-7157-5p;hsa-miR-199a-3p;hsa-miR-199b-3p;hsa-miR-582-5p;hsa-miR-548l;hsa-miR-4722-3p;hsa-miR-578;hsa-miR-4756-5p;hsa-miR-105-5p;hsa-miR-1321;hsa-miR-7853-5p;hsa-miR-34a-5p;hsa-miR-211-5p;hsa-miR-204-5p;hsa-miR-1200;hsa-miR-4739;hsa-miR-4306;hsa-miR-6835-3p;hsa-miR-507;hsa-miR-185-5p;hsa-miR-4533;hsa-miR-520g-3p;hsa-miR-620;hsa-miR-143-5p;hsa-miR-33b-5p;hsa-miR-6127;hsa-miR-4644;hsa-miR-1270;hsa-miR-4668-3p;hsa-miR-6504-3p;hsa-miR-331-3p;hsa-miR-6780b-5p;hsa-miR-513a-3p;hsa-miR-623;hsa-miR-4279;hsa-miR-4310;hsa-miR-4324;hsa-miR-765;hsa-miR-223-5p;hsa-miR-7106-5p;hsa-miR-1294;hsa-miR-3692-5p;hsa-miR-4436b-5p;hsa-miR-577;hsa-miR-202-3p;hsa-miR-646;hsa-miR-4437;hsa-miR-629-3p;hsa-miR-4752;hsa-miR-4672;hsa-miR-1184;hsa-miR-6856-5p;hsa-miR-4476;hsa-miR-6876-5p;hsa-miR-4516;hsa-miR-4701-5p;hsa-miR-588;hsa-miR-4793-3p;hsa-miR-26a-5p;hsa-miR-26b-5p;hsa-miR-4455;hsa-miR-302f;hsa-miR-1226-3p;hsa-miR-4643;hsa-miR-6828-5p;hsa-miR-4510;hsa-miR-519e-5p;hsa-miR-6815-5p;hsa-miR-5697;hsa-miR-8066;hsa-miR-2355-5p;hsa-miR-6727-3p;hsa-miR-1275;hsa-miR-6865-5p;hsa-miR-33a-3p;hsa-miR-6758-5p;hsa-miR-6129;hsa-miR-5010-3p;hsa-miR-326;hsa-miR-6760-5p;hsa-miR-6715b-5p;hsa-miR-4722-5p;hsa-miR-6749-3p;hsa-miR-5580-5p;hsa-miR-557;hsa-miR-6857-5p;hsa-miR-193b-5p;hsa-miR-4796-3p;hsa-miR-6768-3p
Phosphatidylinositol signaling system	0.000382	350	hsa-miR-3714;hsa-miR-297;hsa-miR-200a-3p;hsa-miR-141-3p;hsa-miR-148b-3p;hsa-miR-152-3p;hsa-miR-5006-3p;hsa-miR-5680;hsa-miR-3941;hsa-miR-520b-3p;hsa-miR-520c-3p;hsa-miR-520e-3p;hsa-miR-4755-5p;hsa-miR-7110-3p;hsa-miR-520d-3p;hsa-miR-372-3p;hsa-miR-520a-3p;hsa-miR-6885-3p;hsa-miR-218-5p;hsa-miR-373-3p;hsa-miR-656-3p;hsa-miR-302a-3p;hsa-miR-302b-3p;hsa-miR-302c-3p;hsa-miR-302d-3p;hsa-miR-518a-5p;hsa-miR-130a-5p;hsa-miR-494-3p;hsa-miR-3910;hsa-miR-5692b;hsa-miR-5692c;hsa-miR-6817-3p;hsa-miR-627-3p;hsa-miR-454-3p;hsa-miR-96-5p;hsa-miR-510-3p;hsa-miR-101-3p;hsa-miR-9-5p;hsa-miR-4683;hsa-miR-29a-3p;hsa-miR-29b-3p;hsa-miR-29c-3p;hsa-miR-302e;hsa-miR-301a-5p;hsa-miR-4736;hsa-miR-4446-5p;hsa-miR-301b-5p;hsa-miR-183-5p;hsa-miR-548az-3p;hsa-miR-4668-5p;hsa-miR-144-3p;hsa-miR-4694-3p;hsa-miR-129-5p;hsa-miR-548aq-5p;hsa-miR-410-3p;hsa-miR-548bb-5p;hsa-miR-6074;hsa-miR-6083;hsa-miR-450b-5p;hsa-miR-130a-3p;hsa-miR-4789-5p;hsa-miR-6873-3p;hsa-miR-3143;hsa-miR-568;hsa-miR-128-3p;hsa-miR-548ap-5p;hsa-miR-548j-5p;hsa-miR-548as-5p;hsa-miR-548i;hsa-miR-7-5p;hsa-miR-548a-5p;hsa-miR-548ab;hsa-miR-548ak;hsa-miR-548am-5p;hsa-miR-548c-5p;hsa-miR-548h-5p;hsa-miR-548o-5p;hsa-miR-548au-5p;hsa-miR-548w;hsa-miR-6499-3p;hsa-miR-548ad-5p;hsa-miR-548ae-5p;hsa-miR-548ay-5p;hsa-miR-548b-5p;hsa-miR-548d-5p;hsa-miR-4311;hsa-miR-149-3p;hsa-miR-130b-5p;hsa-miR-466;hsa-miR-1284;hsa-miR-4307;hsa-miR-7703;hsa-miR-1-3p;hsa-miR-586;hsa-miR-4531;hsa-miR-301b-3p;hsa-miR-29b-2-5p;hsa-miR-301a-3p;hsa-miR-3666;hsa-miR-493-5p;hsa-miR-206;hsa-miR-4295;hsa-miR-548a-3p;hsa-miR-548e-3p;hsa-miR-520h;hsa-miR-4291;hsa-miR-3065-5p;hsa-miR-548f-3p;hsa-miR-130b-3p;hsa-miR-205-5p;hsa-miR-511-3p;hsa-miR-6126;hsa-miR-6844;hsa-miR-6883-5p;hsa-miR-496;hsa-miR-19b-1-5p;hsa-miR-19b-2-5p;hsa-miR-6757-3p;hsa-miR-1285-3p;hsa-miR-19a-5p;hsa-miR-513b-5p;hsa-miR-567;hsa-miR-155-5p;hsa-miR-548an;hsa-miR-6875-3p;hsa-miR-25-3p;hsa-miR-1276;hsa-miR-8068;hsa-miR-605-3p;hsa-miR-500b-3p;hsa-miR-3924;hsa-miR-6077;hsa-miR-5189-5p;hsa-miR-6124;hsa-miR-92b-3p;hsa-miR-32-5p;hsa-miR-92a-3p;hsa-miR-1279;hsa-miR-4514;hsa-miR-5582-5p;hsa-miR-6859-5p;hsa-miR-3128;hsa-miR-3180-5p;hsa-miR-4803;hsa-miR-6512-5p;hsa-miR-4692;hsa-miR-5690;hsa-miR-142-5p;hsa-miR-5590-3p;hsa-miR-4773;hsa-miR-541-5p;hsa-miR-4671-3p;hsa-miR-3978;hsa-miR-363-3p;hsa-miR-519a-3p;hsa-miR-519b-3p;hsa-miR-367-3p;hsa-miR-519c-3p;hsa-miR-300;hsa-miR-4799-5p;hsa-miR-200a-5p;hsa-miR-370-5p;hsa-miR-502-5p;hsa-miR-107;hsa-miR-122b-3p;hsa-miR-3125;hsa-miR-4762-3p;hsa-miR-4789-3p;hsa-miR-1228-3p;hsa-miR-1197;hsa-miR-3916;hsa-miR-544a;hsa-miR-6808-5p;hsa-miR-6508-5p;hsa-miR-6505-5p;hsa-miR-4517;hsa-miR-4452;hsa-miR-6893-5p;hsa-miR-940;hsa-miR-6513-3p;hsa-miR-4768-5p;hsa-miR-198;hsa-miR-219a-1-3p;hsa-miR-6833-5p;hsa-miR-98-5p;hsa-miR-381-3p;hsa-miR-548az-5p;hsa-miR-6833-3p;hsa-miR-6721-5p;hsa-miR-6852-3p;hsa-miR-7157-5p;hsa-miR-922;hsa-miR-582-5p;hsa-miR-548ao-5p;hsa-miR-548ax;hsa-miR-613;hsa-miR-642a-3p;hsa-miR-642b-3p;hsa-miR-548l;hsa-miR-6766-5p;hsa-miR-487a-3p;hsa-miR-4722-3p;hsa-miR-641;hsa-miR-548g-3p;hsa-miR-135b-5p;hsa-miR-21-3p;hsa-miR-135a-5p;hsa-miR-3617-5p;hsa-miR-578;hsa-miR-3123;hsa-miR-483-3p;hsa-miR-4756-5p;hsa-miR-3945;hsa-miR-449a;hsa-miR-105-5p;hsa-miR-4718;hsa-miR-153-3p;hsa-miR-1321;hsa-miR-7853-5p;hsa-miR-372-5p;hsa-miR-6871-3p;hsa-miR-1290;hsa-miR-8067;hsa-miR-34a-5p;hsa-miR-4420;hsa-miR-139-5p;hsa-miR-211-5p;hsa-miR-320a-3p;hsa-miR-204-5p;hsa-miR-7154-5p;hsa-miR-1200;hsa-miR-4739;hsa-miR-298;hsa-miR-561-3p;hsa-miR-4306;hsa-miR-891a-3p;hsa-miR-670-5p;hsa-miR-507;hsa-miR-185-5p;hsa-miR-520g-3p;hsa-miR-670-3p;hsa-miR-451b;hsa-miR-143-5p;hsa-miR-448;hsa-miR-33a-5p;hsa-miR-374a-5p;hsa-miR-6728-3p;hsa-miR-6756-5p;hsa-miR-605-5p;hsa-miR-3187-5p;hsa-miR-6127;hsa-miR-4644;hsa-miR-450a-1-3p;hsa-miR-181b-2-3p;hsa-miR-181b-3p;hsa-miR-4668-3p;hsa-miR-6504-3p;hsa-miR-7159-5p;hsa-miR-331-3p;hsa-miR-548as-3p;hsa-miR-1251-3p;hsa-miR-4639-5p;hsa-miR-548t-5p;hsa-miR-506-5p;hsa-miR-513a-3p;hsa-miR-513c-3p;hsa-miR-3686;hsa-miR-3688-5p;hsa-miR-4699-5p;hsa-miR-4310;hsa-miR-4324;hsa-miR-4325;hsa-miR-498-5p;hsa-miR-5196-5p;hsa-miR-765;hsa-miR-223-5p;hsa-miR-4753-5p;hsa-miR-7106-5p;hsa-miR-1294;hsa-miR-376a-3p;hsa-miR-577;hsa-miR-202-3p;hsa-miR-646;hsa-miR-4437;hsa-miR-3201;hsa-miR-330-5p;hsa-miR-4752;hsa-miR-4672;hsa-miR-1184;hsa-miR-495-5p;hsa-miR-18a-5p;hsa-miR-196a-3p;hsa-miR-6856-5p;hsa-miR-4476;hsa-miR-6876-5p;hsa-miR-4276;hsa-miR-4516;hsa-miR-6783-3p;hsa-miR-1255b-2-3p;hsa-miR-29a-5p;hsa-miR-26a-5p;hsa-miR-26b-5p;hsa-miR-4747-5p;hsa-miR-589-3p;hsa-miR-6501-5p;hsa-miR-4455;hsa-miR-302f;hsa-miR-21-5p;hsa-miR-34c-5p;hsa-miR-1226-3p;hsa-miR-4643;hsa-miR-6828-5p;hsa-miR-4510;hsa-miR-3909;hsa-miR-501-5p;hsa-miR-3908;hsa-miR-6732-3p;hsa-miR-6847-5p;hsa-miR-8066;hsa-miR-6727-3p;hsa-miR-1275;hsa-miR-5682;hsa-miR-5584-5p;hsa-miR-6758-5p;hsa-miR-889-5p;hsa-miR-6129;hsa-miR-548av-3p;hsa-miR-5197-3p;hsa-miR-326;hsa-miR-6760-5p;hsa-miR-6715b-5p;hsa-miR-4722-5p;hsa-miR-889-3p;hsa-miR-6749-3p;hsa-miR-539-5p;hsa-miR-3934-5p;hsa-miR-1208;hsa-miR-935;hsa-miR-5580-3p;hsa-miR-557;hsa-miR-876-5p;hsa-miR-193a-5p;hsa-miR-921;hsa-miR-3192-5p;hsa-miR-4796-3p;hsa-miR-4801;hsa-miR-6768-3p;hsa-miR-4297;hsa-miR-3065-3p;hsa-miR-7152-5p
Choline metabolism in cancer	0.000437	374	hsa-miR-297;hsa-miR-200a-3p;hsa-miR-141-3p;hsa-miR-148b-3p;hsa-miR-152-3p;hsa-miR-148a-3p;hsa-miR-5006-3p;hsa-miR-34b-5p;hsa-miR-449c-5p;hsa-miR-5680;hsa-miR-3941;hsa-miR-520b-3p;hsa-miR-520c-3p;hsa-miR-520e-3p;hsa-miR-4755-5p;hsa-miR-7110-3p;hsa-miR-520d-3p;hsa-miR-372-3p;hsa-miR-520a-3p;hsa-miR-6885-3p;hsa-miR-218-5p;hsa-miR-373-3p;hsa-miR-656-3p;hsa-miR-302a-3p;hsa-miR-302b-3p;hsa-miR-302c-3p;hsa-miR-302d-3p;hsa-miR-518a-5p;hsa-miR-527;hsa-miR-2682-5p;hsa-miR-1178-3p;hsa-miR-494-3p;hsa-miR-5692b;hsa-miR-5692c;hsa-miR-6817-3p;hsa-miR-627-3p;hsa-miR-454-3p;hsa-miR-96-5p;hsa-miR-510-3p;hsa-miR-101-3p;hsa-miR-9-5p;hsa-miR-513a-5p;hsa-miR-29a-3p;hsa-miR-29b-3p;hsa-miR-29c-3p;hsa-miR-302e;hsa-miR-4736;hsa-miR-4446-5p;hsa-miR-183-5p;hsa-miR-6511a-5p;hsa-miR-4470;hsa-miR-345-3p;hsa-miR-548az-3p;hsa-miR-4668-5p;hsa-miR-144-3p;hsa-miR-4694-3p;hsa-miR-129-5p;hsa-miR-548aq-5p;hsa-miR-3119;hsa-miR-410-3p;hsa-miR-548bb-5p;hsa-miR-6074;hsa-miR-219a-5p;hsa-miR-6083;hsa-miR-450b-5p;hsa-miR-130a-3p;hsa-miR-5681a;hsa-miR-4789-5p;hsa-miR-6873-3p;hsa-miR-3143;hsa-miR-4422;hsa-miR-568;hsa-miR-128-3p;hsa-miR-548ap-5p;hsa-miR-548j-5p;hsa-miR-548as-5p;hsa-miR-548i;hsa-miR-7-5p;hsa-miR-548a-5p;hsa-miR-548ab;hsa-miR-548ak;hsa-miR-548am-5p;hsa-miR-548c-5p;hsa-miR-548h-5p;hsa-miR-548o-5p;hsa-miR-548au-5p;hsa-miR-548w;hsa-miR-3681-3p;hsa-miR-4477a;hsa-miR-6499-3p;hsa-miR-548ad-5p;hsa-miR-548ae-5p;hsa-miR-548ay-5p;hsa-miR-548b-5p;hsa-miR-548d-5p;hsa-miR-4311;hsa-miR-149-3p;hsa-miR-130b-5p;hsa-miR-1283;hsa-miR-466;hsa-miR-7703;hsa-miR-1-3p;hsa-miR-586;hsa-miR-4531;hsa-miR-301b-3p;hsa-miR-301a-3p;hsa-miR-3666;hsa-miR-493-5p;hsa-miR-206;hsa-miR-4295;hsa-miR-548a-3p;hsa-miR-548e-3p;hsa-miR-520h;hsa-miR-4291;hsa-miR-3065-5p;hsa-miR-548f-3p;hsa-miR-944;hsa-miR-1910-3p;hsa-miR-130b-3p;hsa-miR-138-2-3p;hsa-miR-6126;hsa-miR-6844;hsa-miR-6883-5p;hsa-miR-216a-3p;hsa-miR-496;hsa-miR-19b-1-5p;hsa-miR-19b-2-5p;hsa-miR-1285-3p;hsa-miR-19a-5p;hsa-miR-5094;hsa-miR-513b-5p;hsa-miR-567;hsa-miR-155-5p;hsa-miR-16-2-3p;hsa-miR-548an;hsa-miR-195-3p;hsa-miR-6875-3p;hsa-miR-25-3p;hsa-miR-4261;hsa-miR-1276;hsa-miR-8068;hsa-miR-605-3p;hsa-miR-3924;hsa-miR-6077;hsa-miR-5189-5p;hsa-miR-6124;hsa-miR-92b-3p;hsa-miR-32-5p;hsa-miR-92a-3p;hsa-miR-4514;hsa-miR-5582-5p;hsa-miR-187-5p;hsa-miR-6859-5p;hsa-miR-3128;hsa-miR-3180-5p;hsa-miR-4692;hsa-miR-5690;hsa-miR-599;hsa-miR-142-5p;hsa-miR-146b-3p;hsa-miR-5590-3p;hsa-miR-548v;hsa-miR-541-5p;hsa-miR-3978;hsa-miR-363-3p;hsa-miR-519a-3p;hsa-miR-519b-3p;hsa-miR-367-3p;hsa-miR-519c-3p;hsa-miR-300;hsa-miR-580-3p;hsa-miR-4799-5p;hsa-miR-6773-3p;hsa-miR-107;hsa-miR-3125;hsa-miR-4762-3p;hsa-miR-4789-3p;hsa-miR-1228-3p;hsa-miR-1197;hsa-miR-3916;hsa-miR-544a;hsa-miR-6808-5p;hsa-miR-6505-5p;hsa-miR-4517;hsa-miR-4452;hsa-miR-6893-5p;hsa-miR-940;hsa-miR-6513-3p;hsa-miR-4768-5p;hsa-miR-4725-3p;hsa-miR-2054;hsa-miR-450a-2-3p;hsa-miR-452-3p;hsa-miR-6833-5p;hsa-miR-4735-3p;hsa-miR-98-5p;hsa-miR-381-3p;hsa-miR-767-5p;hsa-miR-628-5p;hsa-miR-6833-3p;hsa-miR-6721-5p;hsa-miR-6876-3p;hsa-miR-7157-5p;hsa-miR-3942-3p;hsa-miR-199a-3p;hsa-miR-922;hsa-miR-582-5p;hsa-miR-154-3p;hsa-miR-613;hsa-miR-642a-3p;hsa-miR-642b-3p;hsa-miR-548l;hsa-miR-487a-3p;hsa-miR-4722-3p;hsa-miR-641;hsa-miR-135b-5p;hsa-miR-626;hsa-miR-135a-5p;hsa-miR-3617-5p;hsa-miR-578;hsa-miR-3123;hsa-miR-3121-5p;hsa-miR-483-3p;hsa-miR-3919;hsa-miR-4756-5p;hsa-miR-449a;hsa-miR-105-5p;hsa-miR-4718;hsa-miR-1321;hsa-miR-7853-5p;hsa-miR-6871-3p;hsa-miR-34a-5p;hsa-miR-4420;hsa-miR-139-5p;hsa-miR-211-5p;hsa-miR-320a-3p;hsa-miR-320b;hsa-miR-204-5p;hsa-miR-7154-5p;hsa-miR-1200;hsa-miR-4739;hsa-miR-298;hsa-miR-4306;hsa-miR-891a-3p;hsa-miR-670-5p;hsa-miR-6835-3p;hsa-miR-499a-3p;hsa-miR-507;hsa-miR-185-5p;hsa-miR-4533;hsa-miR-499b-3p;hsa-miR-520g-3p;hsa-miR-620;hsa-miR-670-3p;hsa-miR-451b;hsa-miR-143-5p;hsa-miR-138-5p;hsa-miR-330-3p;hsa-miR-31-3p;hsa-miR-448;hsa-miR-33a-5p;hsa-miR-33b-5p;hsa-miR-374a-5p;hsa-miR-6507-5p;hsa-miR-6728-3p;hsa-miR-4638-3p;hsa-miR-3187-5p;hsa-miR-6127;hsa-miR-942-5p;hsa-miR-4644;hsa-miR-181b-2-3p;hsa-miR-181b-3p;hsa-miR-1270;hsa-miR-513c-5p;hsa-miR-4668-3p;hsa-miR-6504-3p;hsa-miR-7159-5p;hsa-miR-331-3p;hsa-miR-4499;hsa-miR-4275;hsa-miR-6780b-5p;hsa-miR-4639-5p;hsa-miR-514b-5p;hsa-miR-4652-3p;hsa-miR-518c-5p;hsa-miR-513a-3p;hsa-miR-513c-3p;hsa-miR-3686;hsa-miR-6508-3p;hsa-miR-4279;hsa-miR-4310;hsa-miR-4324;hsa-miR-4325;hsa-miR-875-3p;hsa-miR-498-5p;hsa-miR-5196-5p;hsa-miR-765;hsa-miR-223-5p;hsa-miR-4738-3p;hsa-miR-4753-5p;hsa-miR-7106-5p;hsa-miR-3692-5p;hsa-miR-376a-3p;hsa-miR-577;hsa-miR-202-3p;hsa-miR-646;hsa-miR-23b-5p;hsa-miR-629-3p;hsa-miR-330-5p;hsa-miR-4672;hsa-miR-1184;hsa-miR-3940-5p;hsa-miR-5186;hsa-miR-1255a;hsa-miR-1255b-5p;hsa-miR-18a-5p;hsa-miR-18b-5p;hsa-miR-6856-5p;hsa-miR-4276;hsa-miR-4516;hsa-miR-4680-5p;hsa-miR-6783-3p;hsa-miR-4507;hsa-miR-126-5p;hsa-miR-5585-3p;hsa-miR-26a-5p;hsa-miR-26b-5p;hsa-miR-4747-5p;hsa-miR-5581-3p;hsa-miR-589-3p;hsa-miR-6501-5p;hsa-miR-4455;hsa-miR-21-5p;hsa-miR-34c-5p;hsa-miR-1226-3p;hsa-miR-4643;hsa-miR-6828-5p;hsa-miR-3944-5p;hsa-miR-4510;hsa-miR-185-3p;hsa-miR-519e-5p;hsa-miR-6815-5p;hsa-miR-5697;hsa-miR-2355-5p;hsa-miR-6727-3p;hsa-miR-6865-5p;hsa-miR-33a-3p;hsa-miR-6758-5p;hsa-miR-6129;hsa-miR-5010-3p;hsa-miR-548av-3p;hsa-miR-5197-3p;hsa-miR-326;hsa-miR-4722-5p;hsa-miR-889-3p;hsa-miR-6749-3p;hsa-miR-539-5p;hsa-miR-3934-5p;hsa-miR-6845-3p;hsa-miR-5702;hsa-miR-935;hsa-miR-5580-3p;hsa-miR-557;hsa-miR-8080;hsa-miR-876-5p;hsa-miR-193a-5p;hsa-miR-6857-5p;hsa-miR-193b-5p;hsa-miR-3192-5p;hsa-miR-4796-3p;hsa-miR-4801;hsa-miR-6768-3p;hsa-miR-4297;hsa-miR-3065-3p
Peroxisome	0.000437	308	hsa-miR-297;hsa-miR-200a-3p;hsa-miR-141-3p;hsa-miR-5006-3p;hsa-miR-3941;hsa-miR-520b-3p;hsa-miR-520c-3p;hsa-miR-520e-3p;hsa-miR-4755-5p;hsa-miR-7110-3p;hsa-miR-520d-3p;hsa-miR-372-3p;hsa-miR-520a-3p;hsa-miR-373-3p;hsa-miR-656-3p;hsa-miR-302a-3p;hsa-miR-302b-3p;hsa-miR-302c-3p;hsa-miR-302d-3p;hsa-miR-518a-5p;hsa-miR-527;hsa-miR-130a-5p;hsa-miR-494-3p;hsa-miR-5692b;hsa-miR-5692c;hsa-miR-6817-3p;hsa-miR-627-3p;hsa-miR-454-3p;hsa-miR-96-5p;hsa-miR-3688-3p;hsa-miR-101-3p;hsa-miR-9-5p;hsa-miR-1252-5p;hsa-miR-29a-3p;hsa-miR-29b-3p;hsa-miR-29c-3p;hsa-miR-302e;hsa-miR-301a-5p;hsa-miR-4736;hsa-miR-4446-5p;hsa-miR-301b-5p;hsa-miR-183-5p;hsa-miR-6511a-5p;hsa-miR-4470;hsa-miR-345-3p;hsa-miR-548az-3p;hsa-miR-4668-5p;hsa-miR-144-3p;hsa-miR-129-5p;hsa-miR-548aq-5p;hsa-miR-410-3p;hsa-miR-548bb-5p;hsa-miR-450b-5p;hsa-miR-130a-3p;hsa-miR-4789-5p;hsa-miR-6873-3p;hsa-miR-128-3p;hsa-miR-548ap-5p;hsa-miR-548j-5p;hsa-miR-548as-5p;hsa-miR-548i;hsa-miR-7-5p;hsa-miR-548a-5p;hsa-miR-548ab;hsa-miR-548ak;hsa-miR-548am-5p;hsa-miR-548c-5p;hsa-miR-548h-5p;hsa-miR-548o-5p;hsa-miR-548au-5p;hsa-miR-548w;hsa-miR-4496;hsa-miR-4477a;hsa-miR-6499-3p;hsa-miR-548ad-5p;hsa-miR-548ae-5p;hsa-miR-548ay-5p;hsa-miR-548b-5p;hsa-miR-548d-5p;hsa-miR-4311;hsa-miR-149-3p;hsa-miR-130b-5p;hsa-miR-1283;hsa-miR-4307;hsa-miR-7703;hsa-miR-586;hsa-miR-4531;hsa-miR-301b-3p;hsa-miR-301a-3p;hsa-miR-3666;hsa-miR-206;hsa-miR-4295;hsa-miR-548a-3p;hsa-miR-548e-3p;hsa-miR-520h;hsa-miR-3065-5p;hsa-miR-548f-3p;hsa-miR-1910-3p;hsa-miR-2052;hsa-miR-130b-3p;hsa-miR-205-5p;hsa-miR-511-3p;hsa-miR-6844;hsa-miR-6883-5p;hsa-miR-5689;hsa-miR-496;hsa-miR-1285-3p;hsa-miR-5094;hsa-miR-4495;hsa-miR-513b-5p;hsa-miR-567;hsa-miR-155-5p;hsa-miR-6875-3p;hsa-miR-25-3p;hsa-miR-4261;hsa-miR-500b-3p;hsa-miR-3924;hsa-miR-6077;hsa-miR-5189-5p;hsa-miR-6879-5p;hsa-miR-6804-3p;hsa-miR-6124;hsa-miR-6501-3p;hsa-miR-92b-3p;hsa-miR-32-5p;hsa-miR-92a-3p;hsa-miR-222-5p;hsa-miR-4514;hsa-miR-6859-5p;hsa-miR-4803;hsa-miR-4692;hsa-miR-5690;hsa-miR-142-5p;hsa-miR-5590-3p;hsa-miR-548v;hsa-miR-4657;hsa-miR-4671-3p;hsa-miR-3978;hsa-miR-519a-3p;hsa-miR-519b-3p;hsa-miR-4491;hsa-miR-6735-5p;hsa-miR-519c-3p;hsa-miR-580-3p;hsa-miR-200a-5p;hsa-miR-200b-5p;hsa-miR-6773-3p;hsa-miR-502-5p;hsa-miR-3125;hsa-miR-4762-3p;hsa-miR-431-5p;hsa-miR-4789-3p;hsa-miR-1228-3p;hsa-miR-1197;hsa-miR-3916;hsa-miR-544a;hsa-miR-6808-5p;hsa-miR-6508-5p;hsa-miR-4452;hsa-miR-6893-5p;hsa-miR-940;hsa-miR-6513-3p;hsa-miR-4768-5p;hsa-miR-4436b-3p;hsa-miR-6833-5p;hsa-miR-1299;hsa-miR-98-5p;hsa-miR-548az-5p;hsa-miR-6833-3p;hsa-miR-6721-5p;hsa-miR-3129-5p;hsa-miR-7843-5p;hsa-miR-199a-3p;hsa-miR-199b-3p;hsa-miR-642a-3p;hsa-miR-642b-3p;hsa-miR-3663-5p;hsa-miR-6766-5p;hsa-miR-4722-3p;hsa-miR-135b-5p;hsa-miR-215-3p;hsa-miR-135a-5p;hsa-miR-578;hsa-miR-3123;hsa-miR-4632-5p;hsa-miR-483-3p;hsa-miR-3919;hsa-miR-4732-3p;hsa-miR-4756-5p;hsa-miR-4718;hsa-miR-1321;hsa-miR-372-5p;hsa-miR-6871-3p;hsa-miR-8067;hsa-miR-34a-5p;hsa-miR-139-5p;hsa-miR-211-5p;hsa-miR-320a-3p;hsa-miR-204-5p;hsa-miR-1200;hsa-miR-4739;hsa-miR-379-3p;hsa-miR-411-3p;hsa-miR-4306;hsa-miR-891a-3p;hsa-miR-670-5p;hsa-miR-4656;hsa-miR-507;hsa-miR-942-3p;hsa-miR-185-5p;hsa-miR-4533;hsa-miR-6516-5p;hsa-miR-520g-3p;hsa-miR-670-3p;hsa-miR-451b;hsa-miR-6128;hsa-miR-143-5p;hsa-miR-330-3p;hsa-miR-448;hsa-miR-33a-5p;hsa-miR-33b-5p;hsa-miR-374a-5p;hsa-miR-6507-5p;hsa-miR-4638-3p;hsa-miR-6756-5p;hsa-miR-605-5p;hsa-miR-6769b-5p;hsa-miR-3187-5p;hsa-miR-942-5p;hsa-miR-4644;hsa-miR-450a-1-3p;hsa-miR-15b-3p;hsa-miR-513c-5p;hsa-miR-7159-5p;hsa-miR-331-3p;hsa-miR-548as-3p;hsa-miR-514b-5p;hsa-miR-548t-5p;hsa-miR-506-5p;hsa-miR-518c-5p;hsa-miR-623;hsa-miR-4279;hsa-miR-4742-5p;hsa-miR-4324;hsa-miR-4325;hsa-miR-875-3p;hsa-miR-498-5p;hsa-miR-5196-5p;hsa-miR-1252-3p;hsa-miR-4738-3p;hsa-miR-7106-5p;hsa-miR-1294;hsa-miR-577;hsa-miR-202-3p;hsa-miR-23b-5p;hsa-miR-629-3p;hsa-miR-330-5p;hsa-miR-4752;hsa-miR-5186;hsa-miR-1286;hsa-miR-196a-3p;hsa-miR-4476;hsa-miR-6876-5p;hsa-miR-4276;hsa-miR-4516;hsa-miR-4680-5p;hsa-miR-6783-3p;hsa-miR-4701-5p;hsa-miR-588;hsa-miR-4765;hsa-miR-4793-3p;hsa-miR-5585-3p;hsa-miR-26a-5p;hsa-miR-26b-5p;hsa-miR-4747-5p;hsa-miR-6895-3p;hsa-miR-4524b-3p;hsa-miR-302f;hsa-miR-21-5p;hsa-miR-1226-3p;hsa-miR-657;hsa-miR-4643;hsa-miR-3944-5p;hsa-miR-185-3p;hsa-miR-519e-5p;hsa-miR-2355-5p;hsa-miR-6727-3p;hsa-miR-5682;hsa-miR-33a-3p;hsa-miR-889-5p;hsa-miR-4780;hsa-miR-326;hsa-miR-6715b-5p;hsa-miR-4722-5p;hsa-miR-6749-3p;hsa-miR-539-5p;hsa-miR-1208;hsa-miR-6845-3p;hsa-miR-935;hsa-miR-5580-3p;hsa-miR-557;hsa-miR-8080;hsa-miR-3126-3p;hsa-miR-193b-5p;hsa-miR-636;hsa-miR-3192-5p;hsa-miR-3065-3p;hsa-miR-7152-5p
Oxidative phosphorylation	0.000542	338	hsa-miR-3714;hsa-miR-297;hsa-miR-200a-3p;hsa-miR-141-3p;hsa-miR-148b-3p;hsa-miR-148a-3p;hsa-miR-5680;hsa-miR-3941;hsa-miR-520b-3p;hsa-miR-520c-3p;hsa-miR-520e-3p;hsa-miR-7110-3p;hsa-miR-520d-3p;hsa-miR-372-3p;hsa-miR-520a-3p;hsa-miR-218-5p;hsa-miR-373-3p;hsa-miR-4677-5p;hsa-miR-302a-3p;hsa-miR-302b-3p;hsa-miR-302c-3p;hsa-miR-302d-3p;hsa-miR-518a-5p;hsa-miR-527;hsa-miR-130a-5p;hsa-miR-3910;hsa-miR-5692b;hsa-miR-5692c;hsa-miR-6817-3p;hsa-miR-627-3p;hsa-miR-454-3p;hsa-miR-6739-3p;hsa-miR-3688-3p;hsa-miR-101-3p;hsa-miR-9-5p;hsa-miR-4683;hsa-miR-513a-5p;hsa-miR-29a-3p;hsa-miR-29b-3p;hsa-miR-29c-3p;hsa-miR-302e;hsa-miR-4736;hsa-miR-4446-5p;hsa-miR-183-5p;hsa-miR-6511a-5p;hsa-miR-345-3p;hsa-miR-548az-3p;hsa-miR-144-3p;hsa-miR-129-5p;hsa-miR-548aq-5p;hsa-miR-410-3p;hsa-miR-548bb-5p;hsa-miR-6074;hsa-miR-5197-5p;hsa-miR-3149;hsa-miR-6083;hsa-miR-450b-5p;hsa-miR-130a-3p;hsa-miR-4789-5p;hsa-miR-6873-3p;hsa-miR-3143;hsa-miR-4303;hsa-miR-568;hsa-miR-128-3p;hsa-miR-548ap-5p;hsa-miR-548j-5p;hsa-miR-548as-5p;hsa-miR-548i;hsa-miR-7-5p;hsa-miR-548a-5p;hsa-miR-548ab;hsa-miR-548ak;hsa-miR-548am-5p;hsa-miR-548c-5p;hsa-miR-548h-5p;hsa-miR-548o-5p;hsa-miR-548au-5p;hsa-miR-548w;hsa-miR-4496;hsa-miR-3681-3p;hsa-miR-6499-3p;hsa-miR-548ad-5p;hsa-miR-548ae-5p;hsa-miR-548ay-5p;hsa-miR-548b-5p;hsa-miR-548d-5p;hsa-miR-4311;hsa-miR-149-3p;hsa-miR-130b-5p;hsa-miR-1283;hsa-miR-1284;hsa-miR-7703;hsa-miR-1-3p;hsa-miR-4531;hsa-miR-301b-3p;hsa-miR-301a-3p;hsa-miR-3666;hsa-miR-493-5p;hsa-miR-206;hsa-miR-4295;hsa-miR-548a-3p;hsa-miR-548e-3p;hsa-miR-520h;hsa-miR-548f-3p;hsa-miR-1910-3p;hsa-miR-130b-3p;hsa-miR-4473;hsa-miR-205-5p;hsa-miR-138-2-3p;hsa-miR-6126;hsa-miR-6883-5p;hsa-miR-216a-3p;hsa-miR-4717-5p;hsa-miR-6757-3p;hsa-miR-1285-3p;hsa-miR-516a-3p;hsa-miR-516b-3p;hsa-miR-513b-5p;hsa-miR-567;hsa-miR-155-5p;hsa-miR-16-2-3p;hsa-miR-548an;hsa-miR-195-3p;hsa-miR-6875-3p;hsa-miR-25-3p;hsa-miR-7162-5p;hsa-miR-1276;hsa-miR-605-3p;hsa-miR-6077;hsa-miR-5189-5p;hsa-miR-6879-5p;hsa-miR-6501-3p;hsa-miR-92b-3p;hsa-miR-32-5p;hsa-miR-92a-3p;hsa-miR-1279;hsa-miR-222-5p;hsa-miR-4514;hsa-miR-5582-5p;hsa-miR-6859-5p;hsa-miR-3180-5p;hsa-miR-4803;hsa-miR-6512-5p;hsa-miR-4692;hsa-miR-5690;hsa-miR-142-5p;hsa-miR-146b-3p;hsa-miR-5590-3p;hsa-miR-548v;hsa-miR-4671-3p;hsa-miR-363-3p;hsa-miR-519a-3p;hsa-miR-519b-3p;hsa-miR-6735-5p;hsa-miR-367-3p;hsa-miR-519c-3p;hsa-miR-300;hsa-miR-4799-5p;hsa-miR-200a-5p;hsa-miR-200b-5p;hsa-miR-3125;hsa-miR-4762-3p;hsa-miR-1228-3p;hsa-miR-3916;hsa-miR-544a;hsa-miR-6808-5p;hsa-miR-7156-5p;hsa-miR-6508-5p;hsa-miR-4273;hsa-miR-4517;hsa-miR-6893-5p;hsa-miR-940;hsa-miR-4725-3p;hsa-miR-4436b-3p;hsa-miR-6080;hsa-miR-4751;hsa-miR-6833-5p;hsa-miR-98-5p;hsa-miR-381-3p;hsa-miR-548az-5p;hsa-miR-767-5p;hsa-miR-15a-3p;hsa-miR-6721-5p;hsa-miR-3129-5p;hsa-miR-6852-3p;hsa-miR-7157-5p;hsa-miR-7843-5p;hsa-miR-3942-3p;hsa-miR-199a-3p;hsa-miR-199b-3p;hsa-miR-548ao-5p;hsa-miR-548ax;hsa-miR-613;hsa-miR-642a-3p;hsa-miR-642b-3p;hsa-miR-3663-5p;hsa-miR-548l;hsa-miR-205-3p;hsa-miR-6766-5p;hsa-miR-4722-3p;hsa-miR-641;hsa-miR-135b-5p;hsa-miR-135a-5p;hsa-miR-3617-5p;hsa-miR-578;hsa-miR-3123;hsa-miR-4632-5p;hsa-miR-7850-5p;hsa-miR-1266-3p;hsa-miR-4756-5p;hsa-miR-449a;hsa-miR-105-5p;hsa-miR-3173-5p;hsa-miR-153-3p;hsa-miR-1321;hsa-miR-7853-5p;hsa-miR-372-5p;hsa-miR-1290;hsa-miR-8067;hsa-miR-34a-5p;hsa-miR-320a-3p;hsa-miR-320b;hsa-miR-320c;hsa-miR-1200;hsa-miR-4739;hsa-miR-298;hsa-miR-4306;hsa-miR-891a-3p;hsa-miR-6835-3p;hsa-miR-499a-3p;hsa-miR-4656;hsa-miR-185-5p;hsa-miR-4533;hsa-miR-6516-5p;hsa-miR-499b-3p;hsa-miR-520g-3p;hsa-miR-620;hsa-miR-451b;hsa-miR-6128;hsa-miR-143-5p;hsa-miR-330-3p;hsa-miR-31-3p;hsa-miR-448;hsa-miR-33a-5p;hsa-miR-33b-5p;hsa-miR-3974;hsa-miR-374a-5p;hsa-miR-6756-5p;hsa-miR-3187-5p;hsa-miR-6127;hsa-miR-942-5p;hsa-miR-4644;hsa-miR-450a-1-3p;hsa-miR-1270;hsa-miR-4668-3p;hsa-miR-7159-5p;hsa-miR-331-3p;hsa-miR-548as-3p;hsa-miR-4528;hsa-miR-6780b-5p;hsa-miR-548t-5p;hsa-miR-4652-3p;hsa-miR-513a-3p;hsa-miR-513c-3p;hsa-miR-6508-3p;hsa-miR-3688-5p;hsa-miR-4279;hsa-miR-4310;hsa-miR-7976;hsa-miR-4325;hsa-miR-5196-5p;hsa-miR-1252-3p;hsa-miR-4753-5p;hsa-miR-7106-5p;hsa-miR-376a-3p;hsa-miR-376b-3p;hsa-miR-577;hsa-miR-202-3p;hsa-miR-646;hsa-miR-629-3p;hsa-miR-4752;hsa-miR-4672;hsa-miR-1184;hsa-miR-5186;hsa-miR-1286;hsa-miR-18a-5p;hsa-miR-18b-5p;hsa-miR-196a-3p;hsa-miR-4476;hsa-miR-6876-5p;hsa-miR-6783-3p;hsa-miR-4701-5p;hsa-miR-588;hsa-miR-4765;hsa-miR-4793-3p;hsa-miR-449b-5p;hsa-miR-1255b-2-3p;hsa-miR-29a-5p;hsa-miR-26a-5p;hsa-miR-26b-5p;hsa-miR-4747-5p;hsa-miR-4524b-3p;hsa-miR-6501-5p;hsa-miR-4455;hsa-miR-302f;hsa-miR-21-5p;hsa-miR-34c-5p;hsa-miR-1226-3p;hsa-miR-590-5p;hsa-miR-4510;hsa-miR-3909;hsa-miR-6815-5p;hsa-miR-6732-3p;hsa-miR-5697;hsa-miR-6847-5p;hsa-miR-6727-3p;hsa-miR-6865-5p;hsa-miR-33a-3p;hsa-miR-5584-5p;hsa-miR-6129;hsa-miR-4769-5p;hsa-miR-2053;hsa-miR-5197-3p;hsa-miR-6760-5p;hsa-miR-6715b-5p;hsa-miR-4722-5p;hsa-miR-889-3p;hsa-miR-539-5p;hsa-miR-3934-5p;hsa-miR-5580-3p;hsa-miR-876-5p;hsa-miR-4648;hsa-miR-193b-5p;hsa-miR-921;hsa-miR-4801;hsa-miR-6799-3p;hsa-miR-6768-3p;hsa-miR-7152-5p
Proteasome	0.000542	143	hsa-miR-200a-3p;hsa-miR-141-3p;hsa-miR-5680;hsa-miR-7110-3p;hsa-miR-218-5p;hsa-miR-6817-3p;hsa-miR-454-3p;hsa-miR-96-5p;hsa-miR-3688-3p;hsa-miR-338-5p;hsa-miR-29b-3p;hsa-miR-29c-3p;hsa-miR-548au-3p;hsa-miR-183-5p;hsa-miR-4668-5p;hsa-miR-4694-3p;hsa-miR-129-5p;hsa-miR-548aq-5p;hsa-miR-548bb-5p;hsa-miR-219a-5p;hsa-miR-5197-5p;hsa-miR-130a-3p;hsa-miR-6873-3p;hsa-miR-548ap-5p;hsa-miR-548j-5p;hsa-miR-548as-5p;hsa-miR-548i;hsa-miR-7-5p;hsa-miR-548a-5p;hsa-miR-548ab;hsa-miR-548ak;hsa-miR-548am-5p;hsa-miR-548c-5p;hsa-miR-548h-5p;hsa-miR-548o-5p;hsa-miR-548au-5p;hsa-miR-548w;hsa-miR-6499-3p;hsa-miR-548ad-5p;hsa-miR-548ae-5p;hsa-miR-548ay-5p;hsa-miR-548b-5p;hsa-miR-548d-5p;hsa-miR-4311;hsa-miR-149-3p;hsa-miR-130b-5p;hsa-miR-466;hsa-miR-1-3p;hsa-miR-301b-3p;hsa-miR-29b-2-5p;hsa-miR-301a-3p;hsa-miR-3666;hsa-miR-206;hsa-miR-4295;hsa-miR-520h;hsa-miR-130b-3p;hsa-miR-6126;hsa-miR-6883-5p;hsa-miR-1285-3p;hsa-miR-5094;hsa-miR-155-5p;hsa-miR-25-3p;hsa-miR-1276;hsa-miR-605-3p;hsa-miR-5189-5p;hsa-miR-92b-3p;hsa-miR-32-5p;hsa-miR-92a-3p;hsa-miR-3180-5p;hsa-miR-5690;hsa-miR-599;hsa-miR-142-5p;hsa-miR-5590-3p;hsa-miR-3978;hsa-miR-580-3p;hsa-miR-6773-3p;hsa-miR-107;hsa-miR-431-5p;hsa-miR-4789-3p;hsa-miR-1197;hsa-miR-6808-5p;hsa-miR-7156-5p;hsa-miR-4273;hsa-miR-6893-5p;hsa-miR-940;hsa-miR-98-5p;hsa-miR-767-5p;hsa-miR-6721-5p;hsa-miR-613;hsa-miR-3663-5p;hsa-miR-548l;hsa-miR-6766-5p;hsa-miR-641;hsa-miR-215-3p;hsa-miR-3617-5p;hsa-miR-372-5p;hsa-miR-139-5p;hsa-miR-320a-3p;hsa-miR-1200;hsa-miR-4306;hsa-miR-8076;hsa-miR-185-5p;hsa-miR-520g-3p;hsa-miR-670-3p;hsa-miR-451b;hsa-miR-6756-5p;hsa-miR-3187-5p;hsa-miR-6127;hsa-miR-4644;hsa-miR-331-3p;hsa-miR-518c-5p;hsa-miR-498-5p;hsa-miR-5196-5p;hsa-miR-765;hsa-miR-7106-5p;hsa-miR-23b-5p;hsa-miR-1286;hsa-miR-18a-5p;hsa-miR-6856-5p;hsa-miR-4476;hsa-miR-6876-5p;hsa-miR-4516;hsa-miR-6783-3p;hsa-miR-26a-5p;hsa-miR-26b-5p;hsa-miR-4747-5p;hsa-miR-6501-5p;hsa-miR-4455;hsa-miR-1226-3p;hsa-miR-4643;hsa-miR-4510;hsa-miR-185-3p;hsa-miR-519e-5p;hsa-miR-6758-5p;hsa-miR-6129;hsa-miR-6760-5p;hsa-miR-4722-5p;hsa-miR-6749-3p;hsa-miR-539-5p;hsa-miR-193b-5p;hsa-miR-636;hsa-miR-6768-3p;hsa-miR-7152-5p
Ribosome	0.000542	341	hsa-miR-297;hsa-miR-200a-3p;hsa-miR-141-3p;hsa-miR-148b-3p;hsa-miR-148a-3p;hsa-miR-5006-3p;hsa-miR-34b-5p;hsa-miR-449c-5p;hsa-miR-520b-3p;hsa-miR-520c-3p;hsa-miR-520e-3p;hsa-miR-4755-5p;hsa-miR-7110-3p;hsa-miR-520d-3p;hsa-miR-372-3p;hsa-miR-520a-3p;hsa-miR-6885-3p;hsa-miR-218-5p;hsa-miR-373-3p;hsa-miR-4677-5p;hsa-miR-302a-3p;hsa-miR-302b-3p;hsa-miR-302c-3p;hsa-miR-302d-3p;hsa-miR-518a-5p;hsa-miR-527;hsa-miR-2682-5p;hsa-miR-494-3p;hsa-miR-3910;hsa-miR-1185-1-3p;hsa-miR-1185-2-3p;hsa-miR-6817-3p;hsa-miR-454-3p;hsa-miR-96-5p;hsa-miR-510-3p;hsa-miR-338-5p;hsa-miR-4683;hsa-miR-513a-5p;hsa-miR-29a-3p;hsa-miR-29b-3p;hsa-miR-29c-3p;hsa-miR-302e;hsa-miR-4736;hsa-miR-183-5p;hsa-miR-6511a-5p;hsa-miR-4470;hsa-miR-548az-3p;hsa-miR-4668-5p;hsa-miR-129-5p;hsa-miR-4782-3p;hsa-miR-548aq-5p;hsa-miR-3119;hsa-miR-548bb-5p;hsa-miR-6074;hsa-miR-5197-5p;hsa-miR-450b-5p;hsa-miR-130a-3p;hsa-miR-5681a;hsa-miR-4789-5p;hsa-miR-6873-3p;hsa-miR-3143;hsa-miR-128-3p;hsa-miR-548ap-5p;hsa-miR-548j-5p;hsa-miR-548as-5p;hsa-miR-548i;hsa-miR-7-5p;hsa-miR-548a-5p;hsa-miR-548ab;hsa-miR-548ak;hsa-miR-548am-5p;hsa-miR-548c-5p;hsa-miR-548h-5p;hsa-miR-548o-5p;hsa-miR-548au-5p;hsa-miR-548w;hsa-miR-4496;hsa-miR-3681-3p;hsa-miR-4477a;hsa-miR-6499-3p;hsa-miR-548ad-5p;hsa-miR-548ae-5p;hsa-miR-548ay-5p;hsa-miR-548b-5p;hsa-miR-548d-5p;hsa-miR-1271-5p;hsa-miR-4311;hsa-miR-149-3p;hsa-miR-130b-5p;hsa-miR-1283;hsa-miR-7703;hsa-miR-4531;hsa-miR-301b-3p;hsa-miR-29b-2-5p;hsa-miR-301a-3p;hsa-miR-3666;hsa-miR-493-5p;hsa-miR-4295;hsa-miR-548a-3p;hsa-miR-548e-3p;hsa-miR-520h;hsa-miR-3065-5p;hsa-miR-548f-3p;hsa-miR-3182;hsa-miR-944;hsa-miR-1910-3p;hsa-miR-2052;hsa-miR-130b-3p;hsa-miR-4473;hsa-miR-138-2-3p;hsa-miR-6126;hsa-miR-6844;hsa-miR-6883-5p;hsa-miR-216a-3p;hsa-miR-4717-5p;hsa-miR-496;hsa-miR-19b-1-5p;hsa-miR-19b-2-5p;hsa-miR-1285-3p;hsa-miR-19a-5p;hsa-miR-513b-5p;hsa-miR-567;hsa-miR-155-5p;hsa-miR-16-2-3p;hsa-miR-548an;hsa-miR-195-3p;hsa-miR-6875-3p;hsa-miR-25-3p;hsa-miR-1276;hsa-miR-8068;hsa-miR-605-3p;hsa-miR-3924;hsa-miR-6077;hsa-miR-5189-5p;hsa-miR-6879-5p;hsa-miR-6804-3p;hsa-miR-6501-3p;hsa-miR-92b-3p;hsa-miR-32-5p;hsa-miR-92a-3p;hsa-miR-5582-5p;hsa-miR-6859-5p;hsa-miR-3128;hsa-miR-3180-5p;hsa-miR-4803;hsa-miR-5690;hsa-miR-142-5p;hsa-miR-5590-3p;hsa-miR-363-3p;hsa-miR-519a-3p;hsa-miR-519b-3p;hsa-miR-6735-5p;hsa-miR-367-3p;hsa-miR-519c-3p;hsa-miR-300;hsa-miR-580-3p;hsa-miR-6773-3p;hsa-miR-502-5p;hsa-miR-107;hsa-miR-3125;hsa-miR-1228-3p;hsa-miR-3916;hsa-miR-544a;hsa-miR-6808-5p;hsa-miR-6508-5p;hsa-miR-6893-5p;hsa-miR-940;hsa-miR-4768-5p;hsa-miR-198;hsa-miR-4725-3p;hsa-miR-4436b-3p;hsa-miR-219a-1-3p;hsa-miR-450a-2-3p;hsa-miR-4751;hsa-miR-452-3p;hsa-miR-4735-3p;hsa-miR-6853-3p;hsa-miR-98-5p;hsa-miR-381-3p;hsa-miR-767-5p;hsa-miR-6833-3p;hsa-miR-15a-3p;hsa-miR-6721-5p;hsa-miR-7843-5p;hsa-miR-642a-3p;hsa-miR-642b-3p;hsa-miR-3663-5p;hsa-miR-548l;hsa-miR-205-3p;hsa-miR-487a-3p;hsa-miR-4722-3p;hsa-miR-641;hsa-miR-548g-3p;hsa-miR-3617-5p;hsa-miR-578;hsa-miR-3123;hsa-miR-4632-5p;hsa-miR-483-3p;hsa-miR-3919;hsa-miR-3945;hsa-miR-153-3p;hsa-miR-372-5p;hsa-miR-8067;hsa-miR-34a-5p;hsa-miR-139-5p;hsa-miR-211-5p;hsa-miR-320a-3p;hsa-miR-320b;hsa-miR-22-5p;hsa-miR-204-5p;hsa-miR-1200;hsa-miR-379-3p;hsa-miR-411-3p;hsa-miR-561-3p;hsa-miR-4306;hsa-miR-891a-3p;hsa-miR-548m;hsa-miR-507;hsa-miR-8076;hsa-miR-942-3p;hsa-miR-185-5p;hsa-miR-4533;hsa-miR-6516-5p;hsa-miR-520g-3p;hsa-miR-620;hsa-miR-451b;hsa-miR-143-5p;hsa-miR-330-3p;hsa-miR-33a-5p;hsa-miR-374a-5p;hsa-miR-6728-3p;hsa-miR-6769b-5p;hsa-miR-3187-5p;hsa-miR-6127;hsa-miR-4644;hsa-miR-450a-1-3p;hsa-miR-1270;hsa-miR-513c-5p;hsa-miR-4668-3p;hsa-miR-6504-3p;hsa-miR-7159-5p;hsa-miR-331-3p;hsa-miR-4528;hsa-miR-4499;hsa-miR-4275;hsa-miR-6780b-5p;hsa-miR-514b-5p;hsa-miR-506-5p;hsa-miR-513a-3p;hsa-miR-513c-3p;hsa-miR-3686;hsa-miR-623;hsa-miR-4279;hsa-miR-4742-5p;hsa-miR-4324;hsa-miR-4325;hsa-miR-875-3p;hsa-miR-498-5p;hsa-miR-5196-5p;hsa-miR-765;hsa-miR-1252-3p;hsa-miR-4738-3p;hsa-miR-7106-5p;hsa-miR-4436b-5p;hsa-miR-577;hsa-miR-202-3p;hsa-miR-629-3p;hsa-miR-330-5p;hsa-miR-5186;hsa-miR-3663-3p;hsa-miR-1255a;hsa-miR-1255b-5p;hsa-miR-495-5p;hsa-miR-1286;hsa-miR-18a-5p;hsa-miR-18b-5p;hsa-miR-196a-3p;hsa-miR-6856-5p;hsa-miR-4476;hsa-miR-6876-5p;hsa-miR-4680-5p;hsa-miR-6783-3p;hsa-miR-4701-5p;hsa-miR-588;hsa-miR-4793-3p;hsa-miR-29a-5p;hsa-miR-26a-5p;hsa-miR-26b-5p;hsa-miR-4747-5p;hsa-miR-5581-3p;hsa-miR-589-3p;hsa-miR-6895-3p;hsa-miR-4524b-3p;hsa-miR-6501-5p;hsa-miR-4455;hsa-miR-21-5p;hsa-miR-1226-3p;hsa-miR-657;hsa-miR-6828-5p;hsa-miR-3944-5p;hsa-miR-4510;hsa-miR-501-5p;hsa-miR-519e-5p;hsa-miR-6732-3p;hsa-miR-5697;hsa-miR-6847-5p;hsa-miR-2355-5p;hsa-miR-6727-3p;hsa-miR-33a-3p;hsa-miR-6758-5p;hsa-miR-889-5p;hsa-miR-6129;hsa-miR-4769-5p;hsa-miR-5010-3p;hsa-miR-548av-3p;hsa-miR-6760-5p;hsa-miR-4722-5p;hsa-miR-539-5p;hsa-miR-3934-5p;hsa-miR-6845-3p;hsa-miR-5702;hsa-miR-935;hsa-miR-5580-3p;hsa-miR-7844-5p;hsa-miR-557;hsa-miR-876-5p;hsa-miR-193a-5p;hsa-miR-3126-3p;hsa-miR-4648;hsa-miR-193b-5p;hsa-miR-636;hsa-miR-3192-5p;hsa-miR-4796-3p;hsa-miR-4801;hsa-miR-6740-3p;hsa-miR-6768-3p;hsa-miR-4297;hsa-miR-4274;hsa-miR-3065-3p;hsa-miR-4666a-5p;hsa-miR-7152-5p
T cell receptor signaling pathway	0.000542	393	hsa-miR-3714;hsa-miR-297;hsa-miR-200a-3p;hsa-miR-141-3p;hsa-miR-148b-3p;hsa-miR-152-3p;hsa-miR-148a-3p;hsa-miR-5006-3p;hsa-miR-34b-5p;hsa-miR-449c-5p;hsa-miR-3941;hsa-miR-520b-3p;hsa-miR-520c-3p;hsa-miR-520e-3p;hsa-miR-4755-5p;hsa-miR-7110-3p;hsa-miR-520d-3p;hsa-miR-372-3p;hsa-miR-520a-3p;hsa-miR-6885-3p;hsa-miR-218-5p;hsa-miR-373-3p;hsa-miR-656-3p;hsa-miR-302a-3p;hsa-miR-302b-3p;hsa-miR-302c-3p;hsa-miR-302d-3p;hsa-miR-518a-5p;hsa-miR-527;hsa-miR-2682-5p;hsa-miR-1178-3p;hsa-miR-130a-5p;hsa-miR-494-3p;hsa-miR-3910;hsa-miR-5692b;hsa-miR-5692c;hsa-miR-1185-1-3p;hsa-miR-1185-2-3p;hsa-miR-6817-3p;hsa-miR-627-3p;hsa-miR-454-3p;hsa-miR-96-5p;hsa-miR-510-3p;hsa-miR-338-5p;hsa-miR-101-3p;hsa-miR-9-5p;hsa-miR-513a-5p;hsa-miR-29a-3p;hsa-miR-29b-3p;hsa-miR-29c-3p;hsa-miR-548au-3p;hsa-miR-302e;hsa-miR-183-5p;hsa-miR-6511a-5p;hsa-miR-4470;hsa-miR-345-3p;hsa-miR-548az-3p;hsa-miR-4668-5p;hsa-miR-144-3p;hsa-miR-129-5p;hsa-miR-548aq-5p;hsa-miR-3119;hsa-miR-410-3p;hsa-miR-548bb-5p;hsa-miR-5197-5p;hsa-miR-3149;hsa-miR-6083;hsa-miR-450b-5p;hsa-miR-130a-3p;hsa-miR-5681a;hsa-miR-4789-5p;hsa-miR-6873-3p;hsa-miR-3143;hsa-miR-4422;hsa-miR-128-3p;hsa-miR-548ap-5p;hsa-miR-548j-5p;hsa-miR-548as-5p;hsa-miR-548i;hsa-miR-7-5p;hsa-miR-548a-5p;hsa-miR-548ab;hsa-miR-548ak;hsa-miR-548am-5p;hsa-miR-548c-5p;hsa-miR-548h-5p;hsa-miR-548o-5p;hsa-miR-548au-5p;hsa-miR-548w;hsa-miR-3681-3p;hsa-miR-4477a;hsa-miR-6499-3p;hsa-miR-548ad-5p;hsa-miR-548ae-5p;hsa-miR-548ay-5p;hsa-miR-548b-5p;hsa-miR-548d-5p;hsa-miR-1271-5p;hsa-miR-4311;hsa-miR-149-3p;hsa-miR-130b-5p;hsa-miR-466;hsa-miR-1284;hsa-miR-4307;hsa-miR-7703;hsa-miR-1-3p;hsa-miR-4531;hsa-miR-301b-3p;hsa-miR-301a-3p;hsa-miR-3666;hsa-miR-493-5p;hsa-miR-206;hsa-miR-4295;hsa-miR-548a-3p;hsa-miR-548e-3p;hsa-miR-520h;hsa-miR-4291;hsa-miR-3065-5p;hsa-miR-548f-3p;hsa-miR-944;hsa-miR-1910-3p;hsa-miR-130b-3p;hsa-miR-4473;hsa-miR-205-5p;hsa-miR-138-2-3p;hsa-miR-6844;hsa-miR-6883-5p;hsa-miR-216a-3p;hsa-miR-4717-5p;hsa-miR-496;hsa-miR-19b-1-5p;hsa-miR-19b-2-5p;hsa-miR-6757-3p;hsa-miR-1285-3p;hsa-miR-19a-5p;hsa-miR-516a-3p;hsa-miR-516b-3p;hsa-miR-513b-5p;hsa-miR-567;hsa-miR-155-5p;hsa-miR-548an;hsa-miR-25-3p;hsa-miR-7162-5p;hsa-miR-4261;hsa-miR-8068;hsa-miR-605-3p;hsa-miR-3924;hsa-miR-6077;hsa-miR-5189-5p;hsa-miR-6804-3p;hsa-miR-6124;hsa-miR-92b-3p;hsa-miR-32-5p;hsa-miR-92a-3p;hsa-miR-4514;hsa-miR-5582-5p;hsa-miR-187-5p;hsa-miR-6859-5p;hsa-miR-3180-5p;hsa-miR-6512-5p;hsa-miR-4692;hsa-miR-3912-5p;hsa-miR-2115-5p;hsa-miR-599;hsa-miR-142-5p;hsa-miR-5590-3p;hsa-miR-548v;hsa-miR-4773;hsa-miR-541-5p;hsa-miR-4671-3p;hsa-miR-3978;hsa-miR-363-3p;hsa-miR-519a-3p;hsa-miR-519b-3p;hsa-miR-367-3p;hsa-miR-519c-3p;hsa-miR-580-3p;hsa-miR-4799-5p;hsa-miR-200b-5p;hsa-miR-6773-3p;hsa-miR-107;hsa-miR-122b-3p;hsa-miR-3125;hsa-miR-4762-3p;hsa-miR-431-5p;hsa-miR-4789-3p;hsa-miR-1228-3p;hsa-miR-3916;hsa-miR-6808-5p;hsa-miR-7156-5p;hsa-miR-6508-5p;hsa-miR-4273;hsa-miR-4517;hsa-miR-4452;hsa-miR-6893-5p;hsa-miR-940;hsa-miR-4768-5p;hsa-miR-198;hsa-miR-4725-3p;hsa-miR-2054;hsa-miR-450a-2-3p;hsa-miR-452-3p;hsa-miR-6833-5p;hsa-miR-4735-3p;hsa-miR-98-5p;hsa-miR-381-3p;hsa-miR-548az-5p;hsa-miR-6833-3p;hsa-miR-15a-3p;hsa-miR-6721-5p;hsa-miR-7157-5p;hsa-miR-3942-3p;hsa-miR-199a-3p;hsa-miR-199b-3p;hsa-miR-922;hsa-miR-582-5p;hsa-miR-154-3p;hsa-miR-613;hsa-miR-642a-3p;hsa-miR-642b-3p;hsa-miR-548l;hsa-miR-487a-3p;hsa-miR-641;hsa-miR-21-3p;hsa-miR-215-3p;hsa-miR-3617-5p;hsa-miR-578;hsa-miR-3123;hsa-miR-3121-5p;hsa-miR-483-3p;hsa-miR-3919;hsa-miR-4756-5p;hsa-miR-449a;hsa-miR-105-5p;hsa-miR-3173-5p;hsa-miR-1321;hsa-miR-7853-5p;hsa-miR-372-5p;hsa-miR-6871-3p;hsa-miR-8067;hsa-miR-34a-5p;hsa-miR-4420;hsa-miR-139-5p;hsa-miR-211-5p;hsa-miR-320a-3p;hsa-miR-320b;hsa-miR-320c;hsa-miR-204-5p;hsa-miR-7154-5p;hsa-miR-1200;hsa-miR-4739;hsa-miR-298;hsa-miR-4306;hsa-miR-891a-3p;hsa-miR-670-5p;hsa-miR-6835-3p;hsa-miR-499a-3p;hsa-miR-507;hsa-miR-185-5p;hsa-miR-6516-5p;hsa-miR-499b-3p;hsa-miR-520g-3p;hsa-miR-670-3p;hsa-miR-451b;hsa-miR-143-5p;hsa-miR-138-5p;hsa-miR-330-3p;hsa-miR-31-3p;hsa-miR-448;hsa-miR-33a-5p;hsa-miR-33b-5p;hsa-miR-374a-5p;hsa-miR-6507-5p;hsa-miR-6728-3p;hsa-miR-4638-3p;hsa-miR-129-1-3p;hsa-miR-129-2-3p;hsa-miR-6769b-5p;hsa-miR-3187-5p;hsa-miR-6127;hsa-miR-942-5p;hsa-miR-4644;hsa-miR-450a-1-3p;hsa-miR-181b-2-3p;hsa-miR-181b-3p;hsa-miR-6504-3p;hsa-miR-7159-5p;hsa-miR-331-3p;hsa-miR-548as-3p;hsa-miR-4499;hsa-miR-6780b-5p;hsa-miR-4639-5p;hsa-miR-548t-5p;hsa-miR-4652-3p;hsa-miR-506-5p;hsa-miR-518c-5p;hsa-miR-513a-3p;hsa-miR-513c-3p;hsa-miR-3686;hsa-miR-6508-3p;hsa-miR-623;hsa-miR-4279;hsa-miR-4310;hsa-miR-7976;hsa-miR-4324;hsa-miR-4325;hsa-miR-875-3p;hsa-miR-498-5p;hsa-miR-5196-5p;hsa-miR-765;hsa-miR-223-5p;hsa-miR-1252-3p;hsa-miR-4738-3p;hsa-miR-4753-5p;hsa-miR-7106-5p;hsa-miR-3692-5p;hsa-miR-376a-3p;hsa-miR-4436b-5p;hsa-miR-577;hsa-miR-646;hsa-miR-629-3p;hsa-miR-330-5p;hsa-miR-4672;hsa-miR-1255a;hsa-miR-1255b-5p;hsa-miR-495-5p;hsa-miR-6779-3p;hsa-miR-18a-5p;hsa-miR-18b-5p;hsa-miR-196a-3p;hsa-miR-6856-5p;hsa-miR-4276;hsa-miR-4516;hsa-miR-4680-5p;hsa-miR-6783-3p;hsa-miR-126-5p;hsa-miR-4793-3p;hsa-miR-449b-5p;hsa-miR-5585-3p;hsa-miR-29a-5p;hsa-miR-26a-5p;hsa-miR-26b-5p;hsa-miR-4747-5p;hsa-miR-5581-3p;hsa-miR-6895-3p;hsa-miR-4524b-3p;hsa-miR-6501-5p;hsa-miR-4455;hsa-miR-302f;hsa-miR-21-5p;hsa-miR-34c-5p;hsa-miR-1226-3p;hsa-miR-4643;hsa-miR-6828-5p;hsa-miR-4510;hsa-miR-185-3p;hsa-miR-501-5p;hsa-miR-519e-5p;hsa-miR-6815-5p;hsa-miR-6732-3p;hsa-miR-5697;hsa-miR-6847-5p;hsa-miR-1275;hsa-miR-6865-5p;hsa-miR-33a-3p;hsa-miR-6758-5p;hsa-miR-889-5p;hsa-miR-6129;hsa-miR-5010-3p;hsa-miR-5197-3p;hsa-miR-326;hsa-miR-6760-5p;hsa-miR-4722-5p;hsa-miR-889-3p;hsa-miR-539-5p;hsa-miR-3934-5p;hsa-miR-1208;hsa-miR-6845-3p;hsa-miR-935;hsa-miR-5580-3p;hsa-miR-557;hsa-miR-8080;hsa-miR-193a-5p;hsa-miR-6857-5p;hsa-miR-193b-5p;hsa-miR-636;hsa-miR-3192-5p;hsa-miR-4796-3p;hsa-miR-4801;hsa-miR-6799-3p;hsa-miR-6768-3p;hsa-miR-4297;hsa-miR-3065-3p
Type I diabetes mellitus	0.000542	138	hsa-miR-148b-3p;hsa-miR-152-3p;hsa-miR-148a-3p;hsa-miR-5006-3p;hsa-miR-5680;hsa-miR-3941;hsa-miR-520b-3p;hsa-miR-520c-3p;hsa-miR-520e-3p;hsa-miR-4755-5p;hsa-miR-7110-3p;hsa-miR-520d-3p;hsa-miR-372-3p;hsa-miR-520a-3p;hsa-miR-218-5p;hsa-miR-373-3p;hsa-miR-302a-3p;hsa-miR-302b-3p;hsa-miR-302c-3p;hsa-miR-302d-3p;hsa-miR-518a-5p;hsa-miR-527;hsa-miR-6817-3p;hsa-miR-627-3p;hsa-miR-96-5p;hsa-miR-9-5p;hsa-miR-29b-3p;hsa-miR-302e;hsa-miR-301a-5p;hsa-miR-4736;hsa-miR-301b-5p;hsa-miR-183-5p;hsa-miR-6511a-5p;hsa-miR-129-5p;hsa-miR-5197-5p;hsa-miR-130a-3p;hsa-miR-6873-3p;hsa-miR-128-3p;hsa-miR-4496;hsa-miR-3681-3p;hsa-miR-1271-5p;hsa-miR-4311;hsa-miR-149-3p;hsa-miR-130b-5p;hsa-miR-7703;hsa-miR-1-3p;hsa-miR-4531;hsa-miR-520h;hsa-miR-1910-3p;hsa-miR-6126;hsa-miR-6883-5p;hsa-miR-216a-3p;hsa-miR-496;hsa-miR-155-5p;hsa-miR-6875-3p;hsa-miR-25-3p;hsa-miR-605-3p;hsa-miR-500b-3p;hsa-miR-6124;hsa-miR-92b-3p;hsa-miR-32-5p;hsa-miR-92a-3p;hsa-miR-222-5p;hsa-miR-5582-5p;hsa-miR-6859-5p;hsa-miR-3978;hsa-miR-363-3p;hsa-miR-367-3p;hsa-miR-6773-3p;hsa-miR-502-5p;hsa-miR-3125;hsa-miR-1228-3p;hsa-miR-3916;hsa-miR-544a;hsa-miR-6808-5p;hsa-miR-6893-5p;hsa-miR-940;hsa-miR-6513-3p;hsa-miR-4768-5p;hsa-miR-450a-2-3p;hsa-miR-1299;hsa-miR-98-5p;hsa-miR-767-5p;hsa-miR-628-5p;hsa-miR-6833-3p;hsa-miR-6876-3p;hsa-miR-3129-5p;hsa-miR-199a-3p;hsa-miR-199b-3p;hsa-miR-548ao-5p;hsa-miR-548ax;hsa-miR-6766-5p;hsa-miR-626;hsa-miR-21-3p;hsa-miR-4327;hsa-miR-372-5p;hsa-miR-34a-5p;hsa-miR-211-5p;hsa-miR-320a-3p;hsa-miR-22-5p;hsa-miR-204-5p;hsa-miR-379-3p;hsa-miR-4656;hsa-miR-520g-3p;hsa-miR-6128;hsa-miR-143-5p;hsa-miR-6756-5p;hsa-miR-6127;hsa-miR-331-3p;hsa-miR-518c-5p;hsa-miR-623;hsa-miR-4325;hsa-miR-875-3p;hsa-miR-498-5p;hsa-miR-765;hsa-miR-330-5p;hsa-miR-4752;hsa-miR-495-5p;hsa-miR-18a-5p;hsa-miR-4516;hsa-miR-26a-5p;hsa-miR-26b-5p;hsa-miR-6895-3p;hsa-miR-21-5p;hsa-miR-4510;hsa-miR-5584-5p;hsa-miR-6129;hsa-miR-103b;hsa-miR-4780;hsa-miR-5197-3p;hsa-miR-326;hsa-miR-4722-5p;hsa-miR-539-5p;hsa-miR-6845-3p;hsa-miR-7844-5p;hsa-miR-876-5p;hsa-miR-6857-5p;hsa-miR-4697-3p
Toll-like receptor signaling pathway	0.000576	324	hsa-miR-3714;hsa-miR-297;hsa-miR-200a-3p;hsa-miR-141-3p;hsa-miR-148b-3p;hsa-miR-152-3p;hsa-miR-148a-3p;hsa-miR-34b-5p;hsa-miR-449c-5p;hsa-miR-3941;hsa-miR-520b-3p;hsa-miR-520c-3p;hsa-miR-520e-3p;hsa-miR-7110-3p;hsa-miR-520d-3p;hsa-miR-372-3p;hsa-miR-520a-3p;hsa-miR-6885-3p;hsa-miR-218-5p;hsa-miR-373-3p;hsa-miR-302a-3p;hsa-miR-302b-3p;hsa-miR-302c-3p;hsa-miR-302d-3p;hsa-miR-518a-5p;hsa-miR-527;hsa-miR-2682-5p;hsa-miR-1178-3p;hsa-miR-130a-5p;hsa-miR-494-3p;hsa-miR-3910;hsa-miR-5692b;hsa-miR-5692c;hsa-miR-1185-1-3p;hsa-miR-1185-2-3p;hsa-miR-6817-3p;hsa-miR-627-3p;hsa-miR-454-3p;hsa-miR-96-5p;hsa-miR-3688-3p;hsa-miR-338-5p;hsa-miR-101-3p;hsa-miR-9-5p;hsa-miR-513a-5p;hsa-miR-29a-3p;hsa-miR-29b-3p;hsa-miR-29c-3p;hsa-miR-548au-3p;hsa-miR-302e;hsa-miR-4736;hsa-miR-6511a-5p;hsa-miR-4668-5p;hsa-miR-144-3p;hsa-miR-4694-3p;hsa-miR-129-5p;hsa-miR-548aq-5p;hsa-miR-3119;hsa-miR-410-3p;hsa-miR-548bb-5p;hsa-miR-3149;hsa-miR-6083;hsa-miR-450b-5p;hsa-miR-130a-3p;hsa-miR-4789-5p;hsa-miR-6873-3p;hsa-miR-128-3p;hsa-miR-548ap-5p;hsa-miR-548j-5p;hsa-miR-548as-5p;hsa-miR-548i;hsa-miR-7-5p;hsa-miR-548a-5p;hsa-miR-548ab;hsa-miR-548ak;hsa-miR-548am-5p;hsa-miR-548c-5p;hsa-miR-548h-5p;hsa-miR-548o-5p;hsa-miR-548au-5p;hsa-miR-548w;hsa-miR-6499-3p;hsa-miR-548ad-5p;hsa-miR-548ae-5p;hsa-miR-548ay-5p;hsa-miR-548b-5p;hsa-miR-548d-5p;hsa-miR-4311;hsa-miR-149-3p;hsa-miR-130b-5p;hsa-miR-466;hsa-miR-1284;hsa-miR-7703;hsa-miR-1-3p;hsa-miR-586;hsa-miR-4531;hsa-miR-301b-3p;hsa-miR-301a-3p;hsa-miR-3666;hsa-miR-493-5p;hsa-miR-206;hsa-miR-4295;hsa-miR-520h;hsa-miR-3065-5p;hsa-miR-1910-3p;hsa-miR-130b-3p;hsa-miR-205-5p;hsa-miR-511-3p;hsa-miR-6883-5p;hsa-miR-496;hsa-miR-19b-1-5p;hsa-miR-19b-2-5p;hsa-miR-6757-3p;hsa-miR-1285-3p;hsa-miR-19a-5p;hsa-miR-516a-3p;hsa-miR-516b-3p;hsa-miR-513b-5p;hsa-miR-567;hsa-miR-155-5p;hsa-miR-548an;hsa-miR-25-3p;hsa-miR-7162-5p;hsa-miR-4261;hsa-miR-1276;hsa-miR-3924;hsa-miR-6077;hsa-miR-5189-5p;hsa-miR-6124;hsa-miR-92b-3p;hsa-miR-32-5p;hsa-miR-92a-3p;hsa-miR-222-5p;hsa-miR-4514;hsa-miR-5582-5p;hsa-miR-187-5p;hsa-miR-6859-5p;hsa-miR-4692;hsa-miR-2115-5p;hsa-miR-5690;hsa-miR-599;hsa-miR-142-5p;hsa-miR-146b-3p;hsa-miR-5590-3p;hsa-miR-548v;hsa-miR-4773;hsa-miR-363-3p;hsa-miR-519a-3p;hsa-miR-519b-3p;hsa-miR-367-3p;hsa-miR-519c-3p;hsa-miR-300;hsa-miR-6773-3p;hsa-miR-107;hsa-miR-3125;hsa-miR-4789-3p;hsa-miR-1228-3p;hsa-miR-3916;hsa-miR-6808-5p;hsa-miR-4517;hsa-miR-6893-5p;hsa-miR-940;hsa-miR-6513-3p;hsa-miR-4768-5p;hsa-miR-198;hsa-miR-4725-3p;hsa-miR-6080;hsa-miR-2054;hsa-miR-450a-2-3p;hsa-miR-4735-3p;hsa-miR-98-5p;hsa-miR-381-3p;hsa-miR-767-5p;hsa-miR-628-5p;hsa-miR-6833-3p;hsa-miR-6721-5p;hsa-miR-3129-5p;hsa-miR-199a-3p;hsa-miR-199b-3p;hsa-miR-922;hsa-miR-582-5p;hsa-miR-154-3p;hsa-miR-3663-5p;hsa-miR-548l;hsa-miR-6766-5p;hsa-miR-487a-3p;hsa-miR-641;hsa-miR-548g-3p;hsa-miR-135b-5p;hsa-miR-215-3p;hsa-miR-135a-5p;hsa-miR-3617-5p;hsa-miR-4327;hsa-miR-3123;hsa-miR-3121-5p;hsa-miR-1266-3p;hsa-miR-483-3p;hsa-miR-3919;hsa-miR-4756-5p;hsa-miR-449a;hsa-miR-105-5p;hsa-miR-1321;hsa-miR-6871-3p;hsa-miR-34a-5p;hsa-miR-4420;hsa-miR-139-5p;hsa-miR-211-5p;hsa-miR-320a-3p;hsa-miR-320b;hsa-miR-204-5p;hsa-miR-7154-5p;hsa-miR-1200;hsa-miR-758-3p;hsa-miR-4739;hsa-miR-4306;hsa-miR-891a-3p;hsa-miR-6835-3p;hsa-miR-548m;hsa-miR-499a-3p;hsa-miR-507;hsa-miR-185-5p;hsa-miR-6516-5p;hsa-miR-499b-3p;hsa-miR-520g-3p;hsa-miR-451b;hsa-miR-143-5p;hsa-miR-138-5p;hsa-miR-448;hsa-miR-33a-5p;hsa-miR-33b-5p;hsa-miR-374a-5p;hsa-miR-6507-5p;hsa-miR-6728-3p;hsa-miR-4638-3p;hsa-miR-6756-5p;hsa-miR-605-5p;hsa-miR-6769b-5p;hsa-miR-3187-5p;hsa-miR-6127;hsa-miR-942-5p;hsa-miR-4644;hsa-miR-450a-1-3p;hsa-miR-181b-2-3p;hsa-miR-181b-3p;hsa-miR-6504-3p;hsa-miR-331-3p;hsa-miR-6780b-5p;hsa-miR-518c-5p;hsa-miR-513a-3p;hsa-miR-513c-3p;hsa-miR-3686;hsa-miR-6508-3p;hsa-miR-4279;hsa-miR-4324;hsa-miR-4325;hsa-miR-498-5p;hsa-miR-223-5p;hsa-miR-4738-3p;hsa-miR-4753-5p;hsa-miR-1294;hsa-miR-3692-5p;hsa-miR-376a-3p;hsa-miR-376b-3p;hsa-miR-4436b-5p;hsa-miR-202-3p;hsa-miR-646;hsa-miR-629-3p;hsa-miR-330-5p;hsa-miR-4752;hsa-miR-1255a;hsa-miR-1255b-5p;hsa-miR-18a-5p;hsa-miR-18b-5p;hsa-miR-196a-3p;hsa-miR-6856-5p;hsa-miR-4516;hsa-miR-4680-5p;hsa-miR-6783-3p;hsa-miR-126-5p;hsa-miR-4701-5p;hsa-miR-588;hsa-miR-29a-5p;hsa-miR-26a-5p;hsa-miR-26b-5p;hsa-miR-5581-3p;hsa-miR-6895-3p;hsa-miR-4524b-3p;hsa-miR-6501-5p;hsa-miR-4455;hsa-miR-302f;hsa-miR-21-5p;hsa-miR-34c-5p;hsa-miR-1226-3p;hsa-miR-4643;hsa-miR-4510;hsa-miR-185-3p;hsa-miR-501-5p;hsa-miR-5682;hsa-miR-6758-5p;hsa-miR-889-5p;hsa-miR-6129;hsa-miR-103b;hsa-miR-5197-3p;hsa-miR-326;hsa-miR-6760-5p;hsa-miR-4722-5p;hsa-miR-889-3p;hsa-miR-6749-3p;hsa-miR-3934-5p;hsa-miR-1208;hsa-miR-6845-3p;hsa-miR-935;hsa-miR-5580-3p;hsa-miR-557;hsa-miR-8080;hsa-miR-193a-5p;hsa-miR-6857-5p;hsa-miR-193b-5p;hsa-miR-636;hsa-miR-4796-3p;hsa-miR-4801;hsa-miR-6768-3p;hsa-miR-4297;hsa-miR-3065-3p;hsa-miR-7152-5p
Butanoate metabolism	0.000583	88	hsa-miR-152-3p;hsa-miR-7110-3p;hsa-miR-130a-5p;hsa-miR-5692b;hsa-miR-5692c;hsa-miR-6817-3p;hsa-miR-96-5p;hsa-miR-101-3p;hsa-miR-9-5p;hsa-miR-29a-3p;hsa-miR-6511a-5p;hsa-miR-345-3p;hsa-miR-548aq-5p;hsa-miR-548bb-5p;hsa-miR-6083;hsa-miR-6873-3p;hsa-miR-548ap-5p;hsa-miR-548j-5p;hsa-miR-548as-5p;hsa-miR-548i;hsa-miR-548a-5p;hsa-miR-548ab;hsa-miR-548ak;hsa-miR-548am-5p;hsa-miR-548c-5p;hsa-miR-548h-5p;hsa-miR-548o-5p;hsa-miR-548au-5p;hsa-miR-548w;hsa-miR-6499-3p;hsa-miR-548ad-5p;hsa-miR-548ae-5p;hsa-miR-548ay-5p;hsa-miR-548b-5p;hsa-miR-548d-5p;hsa-miR-1283;hsa-miR-1-3p;hsa-miR-493-5p;hsa-miR-548a-3p;hsa-miR-1910-3p;hsa-miR-6844;hsa-miR-516a-3p;hsa-miR-516b-3p;hsa-miR-155-5p;hsa-miR-7162-5p;hsa-miR-92a-3p;hsa-miR-4773;hsa-miR-370-5p;hsa-miR-107;hsa-miR-4735-3p;hsa-miR-548az-5p;hsa-miR-582-5p;hsa-miR-548l;hsa-miR-4722-3p;hsa-miR-7850-5p;hsa-miR-4732-3p;hsa-miR-105-5p;hsa-miR-7853-5p;hsa-miR-298;hsa-miR-670-5p;hsa-miR-6516-5p;hsa-miR-374a-5p;hsa-miR-942-5p;hsa-miR-548t-5p;hsa-miR-623;hsa-miR-4279;hsa-miR-202-3p;hsa-miR-646;hsa-miR-23b-5p;hsa-miR-4437;hsa-miR-18a-5p;hsa-miR-18b-5p;hsa-miR-6783-3p;hsa-miR-126-5p;hsa-miR-5585-3p;hsa-miR-26b-5p;hsa-miR-589-3p;hsa-miR-5088-5p;hsa-miR-6895-3p;hsa-miR-4455;hsa-miR-21-5p;hsa-miR-1226-3p;hsa-miR-6847-5p;hsa-miR-6727-3p;hsa-miR-889-5p;hsa-miR-4780;hsa-miR-4297;hsa-miR-4666a-5p
GnRH secretion	0.000704	259	hsa-miR-297;hsa-miR-148b-3p;hsa-miR-152-3p;hsa-miR-5006-3p;hsa-miR-34b-5p;hsa-miR-449c-5p;hsa-miR-3941;hsa-miR-520b-3p;hsa-miR-520c-3p;hsa-miR-520e-3p;hsa-miR-4755-5p;hsa-miR-7110-3p;hsa-miR-520d-3p;hsa-miR-372-3p;hsa-miR-520a-3p;hsa-miR-6885-3p;hsa-miR-218-5p;hsa-miR-373-3p;hsa-miR-302a-3p;hsa-miR-302b-3p;hsa-miR-302c-3p;hsa-miR-302d-3p;hsa-miR-2682-5p;hsa-miR-494-3p;hsa-miR-3910;hsa-miR-6817-3p;hsa-miR-627-3p;hsa-miR-454-3p;hsa-miR-96-5p;hsa-miR-101-3p;hsa-miR-9-5p;hsa-miR-513a-5p;hsa-miR-29a-3p;hsa-miR-29b-3p;hsa-miR-29c-3p;hsa-miR-548au-3p;hsa-miR-302e;hsa-miR-4446-5p;hsa-miR-183-5p;hsa-miR-129-5p;hsa-miR-548aq-5p;hsa-miR-3119;hsa-miR-548bb-5p;hsa-miR-6074;hsa-miR-450b-5p;hsa-miR-130a-3p;hsa-miR-4789-5p;hsa-miR-6873-3p;hsa-miR-3143;hsa-miR-568;hsa-miR-128-3p;hsa-miR-548ap-5p;hsa-miR-548j-5p;hsa-miR-548as-5p;hsa-miR-548i;hsa-miR-7-5p;hsa-miR-548a-5p;hsa-miR-548ab;hsa-miR-548ak;hsa-miR-548am-5p;hsa-miR-548c-5p;hsa-miR-548h-5p;hsa-miR-548o-5p;hsa-miR-548au-5p;hsa-miR-548w;hsa-miR-6499-3p;hsa-miR-548ad-5p;hsa-miR-548ae-5p;hsa-miR-548ay-5p;hsa-miR-548b-5p;hsa-miR-548d-5p;hsa-miR-149-3p;hsa-miR-130b-5p;hsa-miR-466;hsa-miR-7703;hsa-miR-1-3p;hsa-miR-301b-3p;hsa-miR-29b-2-5p;hsa-miR-301a-3p;hsa-miR-3666;hsa-miR-493-5p;hsa-miR-206;hsa-miR-4295;hsa-miR-520h;hsa-miR-4291;hsa-miR-3182;hsa-miR-944;hsa-miR-2052;hsa-miR-130b-3p;hsa-miR-511-3p;hsa-miR-6126;hsa-miR-496;hsa-miR-19b-1-5p;hsa-miR-19b-2-5p;hsa-miR-1285-3p;hsa-miR-19a-5p;hsa-miR-567;hsa-miR-155-5p;hsa-miR-548an;hsa-miR-6875-3p;hsa-miR-25-3p;hsa-miR-4261;hsa-miR-8068;hsa-miR-605-3p;hsa-miR-3924;hsa-miR-6077;hsa-miR-5189-5p;hsa-miR-92b-3p;hsa-miR-32-5p;hsa-miR-92a-3p;hsa-miR-4514;hsa-miR-5582-5p;hsa-miR-6859-5p;hsa-miR-3180-5p;hsa-miR-4803;hsa-miR-4692;hsa-miR-2115-5p;hsa-miR-5690;hsa-miR-599;hsa-miR-142-5p;hsa-miR-5590-3p;hsa-miR-363-3p;hsa-miR-519a-3p;hsa-miR-519b-3p;hsa-miR-367-3p;hsa-miR-519c-3p;hsa-miR-300;hsa-miR-4799-5p;hsa-miR-6773-3p;hsa-miR-107;hsa-miR-3125;hsa-miR-4789-3p;hsa-miR-3916;hsa-miR-4517;hsa-miR-4725-3p;hsa-miR-2054;hsa-miR-450a-2-3p;hsa-miR-6833-5p;hsa-miR-98-5p;hsa-miR-381-3p;hsa-miR-767-5p;hsa-miR-6721-5p;hsa-miR-7157-5p;hsa-miR-3942-3p;hsa-miR-199a-3p;hsa-miR-922;hsa-miR-582-5p;hsa-miR-154-3p;hsa-miR-613;hsa-miR-642a-3p;hsa-miR-642b-3p;hsa-miR-3663-5p;hsa-miR-548l;hsa-miR-487a-3p;hsa-miR-4722-3p;hsa-miR-3123;hsa-miR-7850-5p;hsa-miR-449a;hsa-miR-105-5p;hsa-miR-4718;hsa-miR-34a-5p;hsa-miR-4420;hsa-miR-139-5p;hsa-miR-211-5p;hsa-miR-320a-3p;hsa-miR-320b;hsa-miR-204-5p;hsa-miR-1200;hsa-miR-891a-3p;hsa-miR-499a-3p;hsa-miR-507;hsa-miR-8076;hsa-miR-185-5p;hsa-miR-6516-5p;hsa-miR-499b-3p;hsa-miR-520g-3p;hsa-miR-451b;hsa-miR-143-5p;hsa-miR-138-5p;hsa-miR-448;hsa-miR-33a-5p;hsa-miR-33b-5p;hsa-miR-6507-5p;hsa-miR-6728-3p;hsa-miR-4638-3p;hsa-miR-3187-5p;hsa-miR-181b-2-3p;hsa-miR-181b-3p;hsa-miR-4668-3p;hsa-miR-6504-3p;hsa-miR-331-3p;hsa-miR-6780b-5p;hsa-miR-506-5p;hsa-miR-518c-5p;hsa-miR-513a-3p;hsa-miR-513c-3p;hsa-miR-623;hsa-miR-4279;hsa-miR-4310;hsa-miR-4324;hsa-miR-4325;hsa-miR-498-5p;hsa-miR-5196-5p;hsa-miR-765;hsa-miR-223-5p;hsa-miR-4753-5p;hsa-miR-7106-5p;hsa-miR-3692-5p;hsa-miR-376a-3p;hsa-miR-4436b-5p;hsa-miR-646;hsa-miR-330-5p;hsa-miR-4672;hsa-miR-1255a;hsa-miR-1255b-5p;hsa-miR-6779-3p;hsa-miR-6856-5p;hsa-miR-4680-5p;hsa-miR-6783-3p;hsa-miR-4793-3p;hsa-miR-5585-3p;hsa-miR-29a-5p;hsa-miR-26a-5p;hsa-miR-26b-5p;hsa-miR-4747-5p;hsa-miR-4455;hsa-miR-21-5p;hsa-miR-34c-5p;hsa-miR-1226-3p;hsa-miR-4643;hsa-miR-6828-5p;hsa-miR-185-3p;hsa-miR-501-5p;hsa-miR-6727-3p;hsa-miR-6758-5p;hsa-miR-4450;hsa-miR-4780;hsa-miR-5010-3p;hsa-miR-2053;hsa-miR-326;hsa-miR-4722-5p;hsa-miR-889-3p;hsa-miR-6749-3p;hsa-miR-3934-5p;hsa-miR-6845-3p;hsa-miR-5702;hsa-miR-935;hsa-miR-5580-3p;hsa-miR-557;hsa-miR-193a-5p;hsa-miR-3126-3p;hsa-miR-6857-5p;hsa-miR-193b-5p;hsa-miR-3192-5p;hsa-miR-4796-3p;hsa-miR-4640-3p;hsa-miR-6768-3p;hsa-miR-4297;hsa-miR-3065-3p
Acute myeloid leukemia	0.000849	341	hsa-miR-3714;hsa-miR-297;hsa-miR-200a-3p;hsa-miR-141-3p;hsa-miR-148b-3p;hsa-miR-152-3p;hsa-miR-148a-3p;hsa-miR-5006-3p;hsa-miR-34b-5p;hsa-miR-449c-5p;hsa-miR-3941;hsa-miR-520b-3p;hsa-miR-520c-3p;hsa-miR-4755-5p;hsa-miR-7110-3p;hsa-miR-372-3p;hsa-miR-520a-3p;hsa-miR-6885-3p;hsa-miR-218-5p;hsa-miR-373-3p;hsa-miR-302a-3p;hsa-miR-302b-3p;hsa-miR-302c-3p;hsa-miR-302d-3p;hsa-miR-518a-5p;hsa-miR-527;hsa-miR-2682-5p;hsa-miR-1178-3p;hsa-miR-494-3p;hsa-miR-5692b;hsa-miR-5692c;hsa-miR-1185-1-3p;hsa-miR-1185-2-3p;hsa-miR-6817-3p;hsa-miR-454-3p;hsa-miR-96-5p;hsa-miR-3688-3p;hsa-miR-338-5p;hsa-miR-101-3p;hsa-miR-9-5p;hsa-miR-1252-5p;hsa-miR-513a-5p;hsa-miR-29a-3p;hsa-miR-29b-3p;hsa-miR-29c-3p;hsa-miR-548au-3p;hsa-miR-4736;hsa-miR-4446-5p;hsa-miR-183-5p;hsa-miR-6511a-5p;hsa-miR-4668-5p;hsa-miR-144-3p;hsa-miR-4694-3p;hsa-miR-129-5p;hsa-miR-548aq-5p;hsa-miR-3119;hsa-miR-548bb-5p;hsa-miR-5197-5p;hsa-miR-6083;hsa-miR-130a-3p;hsa-miR-5681a;hsa-miR-4789-5p;hsa-miR-6873-3p;hsa-miR-3143;hsa-miR-568;hsa-miR-128-3p;hsa-miR-548ap-5p;hsa-miR-548j-5p;hsa-miR-548as-5p;hsa-miR-548i;hsa-miR-7-5p;hsa-miR-548a-5p;hsa-miR-548ab;hsa-miR-548ak;hsa-miR-548am-5p;hsa-miR-548c-5p;hsa-miR-548h-5p;hsa-miR-548o-5p;hsa-miR-548au-5p;hsa-miR-548w;hsa-miR-4496;hsa-miR-3681-3p;hsa-miR-6499-3p;hsa-miR-548ad-5p;hsa-miR-548ae-5p;hsa-miR-548ay-5p;hsa-miR-548b-5p;hsa-miR-548d-5p;hsa-miR-1271-5p;hsa-miR-4311;hsa-miR-149-3p;hsa-miR-130b-5p;hsa-miR-466;hsa-miR-1284;hsa-miR-7703;hsa-miR-1-3p;hsa-miR-586;hsa-miR-4531;hsa-miR-301b-3p;hsa-miR-29b-2-5p;hsa-miR-301a-3p;hsa-miR-3666;hsa-miR-206;hsa-miR-4295;hsa-miR-520h;hsa-miR-4291;hsa-miR-944;hsa-miR-1910-3p;hsa-miR-130b-3p;hsa-miR-138-2-3p;hsa-miR-511-3p;hsa-miR-216a-3p;hsa-miR-4717-5p;hsa-miR-496;hsa-miR-19b-1-5p;hsa-miR-19b-2-5p;hsa-miR-1285-3p;hsa-miR-5094;hsa-miR-513b-5p;hsa-miR-567;hsa-miR-155-5p;hsa-miR-16-2-3p;hsa-miR-548an;hsa-miR-195-3p;hsa-miR-6875-3p;hsa-miR-25-3p;hsa-miR-4261;hsa-miR-1276;hsa-miR-8068;hsa-miR-605-3p;hsa-miR-500b-3p;hsa-miR-3924;hsa-miR-6077;hsa-miR-5189-5p;hsa-miR-587;hsa-miR-92b-3p;hsa-miR-32-5p;hsa-miR-92a-3p;hsa-miR-4514;hsa-miR-5582-5p;hsa-miR-6859-5p;hsa-miR-3180-5p;hsa-miR-4803;hsa-miR-4692;hsa-miR-5690;hsa-miR-599;hsa-miR-142-5p;hsa-miR-5590-3p;hsa-miR-541-5p;hsa-miR-363-3p;hsa-miR-519a-3p;hsa-miR-519b-3p;hsa-miR-367-3p;hsa-miR-519c-3p;hsa-miR-300;hsa-miR-580-3p;hsa-miR-4799-5p;hsa-miR-6773-3p;hsa-miR-107;hsa-miR-122b-3p;hsa-miR-3125;hsa-miR-4789-3p;hsa-miR-1197;hsa-miR-3916;hsa-miR-544a;hsa-miR-6808-5p;hsa-miR-4517;hsa-miR-6893-5p;hsa-miR-940;hsa-miR-4768-5p;hsa-miR-4725-3p;hsa-miR-2054;hsa-miR-450a-2-3p;hsa-miR-452-3p;hsa-miR-6833-5p;hsa-miR-4735-3p;hsa-miR-1299;hsa-miR-98-5p;hsa-miR-381-3p;hsa-miR-6833-3p;hsa-miR-6721-5p;hsa-miR-7157-5p;hsa-miR-199a-3p;hsa-miR-922;hsa-miR-582-5p;hsa-miR-154-3p;hsa-miR-613;hsa-miR-642a-3p;hsa-miR-642b-3p;hsa-miR-3663-5p;hsa-miR-548l;hsa-miR-205-3p;hsa-miR-487a-3p;hsa-miR-135b-5p;hsa-miR-21-3p;hsa-miR-323a-3p;hsa-miR-135a-5p;hsa-miR-3123;hsa-miR-7850-5p;hsa-miR-1266-3p;hsa-miR-3919;hsa-miR-4756-5p;hsa-miR-449a;hsa-miR-105-5p;hsa-miR-1321;hsa-miR-7853-5p;hsa-miR-6871-3p;hsa-miR-34a-5p;hsa-miR-4420;hsa-miR-139-5p;hsa-miR-5706;hsa-miR-211-5p;hsa-miR-320a-3p;hsa-miR-320b;hsa-miR-204-5p;hsa-miR-1200;hsa-miR-4739;hsa-miR-298;hsa-miR-561-3p;hsa-miR-4306;hsa-miR-891a-3p;hsa-miR-6835-3p;hsa-miR-499a-3p;hsa-miR-507;hsa-miR-8076;hsa-miR-185-5p;hsa-miR-4533;hsa-miR-499b-3p;hsa-miR-520g-3p;hsa-miR-620;hsa-miR-670-3p;hsa-miR-451b;hsa-miR-143-5p;hsa-miR-138-5p;hsa-miR-330-3p;hsa-miR-448;hsa-miR-33a-5p;hsa-miR-33b-5p;hsa-miR-374a-5p;hsa-miR-6507-5p;hsa-miR-6728-3p;hsa-miR-4638-3p;hsa-miR-129-2-3p;hsa-miR-605-5p;hsa-miR-3187-5p;hsa-miR-6127;hsa-miR-4644;hsa-miR-181b-2-3p;hsa-miR-181b-3p;hsa-miR-1270;hsa-miR-513c-5p;hsa-miR-4668-3p;hsa-miR-7159-5p;hsa-miR-331-3p;hsa-miR-4275;hsa-miR-6780b-5p;hsa-miR-4639-5p;hsa-miR-514b-5p;hsa-miR-4652-3p;hsa-miR-518c-5p;hsa-miR-513a-3p;hsa-miR-513c-3p;hsa-miR-6508-3p;hsa-miR-623;hsa-miR-4279;hsa-miR-4310;hsa-miR-4324;hsa-miR-4325;hsa-miR-875-3p;hsa-miR-498-5p;hsa-miR-5196-5p;hsa-miR-223-5p;hsa-miR-4753-5p;hsa-miR-7106-5p;hsa-miR-1294;hsa-miR-3692-5p;hsa-miR-376a-3p;hsa-miR-202-3p;hsa-miR-646;hsa-miR-4782-5p;hsa-miR-330-5p;hsa-miR-4672;hsa-miR-3940-5p;hsa-miR-5186;hsa-miR-1255a;hsa-miR-1255b-5p;hsa-miR-18a-5p;hsa-miR-18b-5p;hsa-miR-6856-5p;hsa-miR-4276;hsa-miR-4516;hsa-miR-6783-3p;hsa-miR-126-5p;hsa-miR-3145-3p;hsa-miR-4701-5p;hsa-miR-588;hsa-miR-4793-3p;hsa-miR-5585-3p;hsa-miR-26a-5p;hsa-miR-26b-5p;hsa-miR-4747-5p;hsa-miR-5581-3p;hsa-miR-6895-3p;hsa-miR-4524b-3p;hsa-miR-21-5p;hsa-miR-34c-5p;hsa-miR-1226-3p;hsa-miR-4643;hsa-miR-590-5p;hsa-miR-4510;hsa-miR-185-3p;hsa-miR-519e-5p;hsa-miR-3908;hsa-miR-8066;hsa-miR-6758-5p;hsa-miR-889-5p;hsa-miR-6129;hsa-miR-5010-3p;hsa-miR-5197-3p;hsa-miR-326;hsa-miR-6760-5p;hsa-miR-4722-5p;hsa-miR-889-3p;hsa-miR-6749-3p;hsa-miR-539-5p;hsa-miR-3934-5p;hsa-miR-6845-3p;hsa-miR-5702;hsa-miR-5580-3p;hsa-miR-557;hsa-miR-8080;hsa-miR-193a-5p;hsa-miR-6857-5p;hsa-miR-193b-5p;hsa-miR-3192-5p;hsa-miR-4796-3p;hsa-miR-4801;hsa-miR-6768-3p;hsa-miR-4297;hsa-miR-4666a-5p;hsa-miR-7152-5p
Adherens junction	0.000849	369	hsa-miR-3714;hsa-miR-200a-3p;hsa-miR-141-3p;hsa-miR-148b-3p;hsa-miR-152-3p;hsa-miR-148a-3p;hsa-miR-5006-3p;hsa-miR-34b-5p;hsa-miR-449c-5p;hsa-miR-5680;hsa-miR-3941;hsa-miR-520b-3p;hsa-miR-520c-3p;hsa-miR-520e-3p;hsa-miR-4755-5p;hsa-miR-7110-3p;hsa-miR-520d-3p;hsa-miR-372-3p;hsa-miR-520a-3p;hsa-miR-6885-3p;hsa-miR-218-5p;hsa-miR-373-3p;hsa-miR-4677-5p;hsa-miR-302a-3p;hsa-miR-302b-3p;hsa-miR-302c-3p;hsa-miR-302d-3p;hsa-miR-2682-5p;hsa-miR-1178-3p;hsa-miR-494-3p;hsa-miR-5692b;hsa-miR-5692c;hsa-miR-1185-1-3p;hsa-miR-1185-2-3p;hsa-miR-6817-3p;hsa-miR-627-3p;hsa-miR-454-3p;hsa-miR-96-5p;hsa-miR-6739-3p;hsa-miR-3688-3p;hsa-miR-338-5p;hsa-miR-101-3p;hsa-miR-9-5p;hsa-miR-4683;hsa-miR-513a-5p;hsa-miR-29a-3p;hsa-miR-29b-3p;hsa-miR-29c-3p;hsa-miR-548au-3p;hsa-miR-302e;hsa-miR-301a-5p;hsa-miR-4736;hsa-miR-301b-5p;hsa-miR-183-5p;hsa-miR-6511a-5p;hsa-miR-4470;hsa-miR-4668-5p;hsa-miR-144-3p;hsa-miR-4694-3p;hsa-miR-129-5p;hsa-miR-548aq-5p;hsa-miR-410-3p;hsa-miR-548bb-5p;hsa-miR-219a-5p;hsa-miR-3149;hsa-miR-450b-5p;hsa-miR-130a-3p;hsa-miR-5681a;hsa-miR-4789-5p;hsa-miR-6873-3p;hsa-miR-3143;hsa-miR-568;hsa-miR-128-3p;hsa-miR-548ap-5p;hsa-miR-548j-5p;hsa-miR-548as-5p;hsa-miR-548i;hsa-miR-7-5p;hsa-miR-548a-5p;hsa-miR-548ab;hsa-miR-548ak;hsa-miR-548am-5p;hsa-miR-548c-5p;hsa-miR-548h-5p;hsa-miR-548o-5p;hsa-miR-548au-5p;hsa-miR-548w;hsa-miR-3681-3p;hsa-miR-4477a;hsa-miR-6499-3p;hsa-miR-548ad-5p;hsa-miR-548ae-5p;hsa-miR-548ay-5p;hsa-miR-548b-5p;hsa-miR-548d-5p;hsa-miR-1271-5p;hsa-miR-4311;hsa-miR-149-3p;hsa-miR-130b-5p;hsa-miR-1283;hsa-miR-466;hsa-miR-1-3p;hsa-miR-586;hsa-miR-4531;hsa-miR-301b-3p;hsa-miR-301a-3p;hsa-miR-3666;hsa-miR-493-5p;hsa-miR-206;hsa-miR-4295;hsa-miR-520h;hsa-miR-3065-5p;hsa-miR-944;hsa-miR-1910-3p;hsa-miR-130b-3p;hsa-miR-1323;hsa-miR-205-5p;hsa-miR-511-3p;hsa-miR-6883-5p;hsa-miR-216a-3p;hsa-miR-4717-5p;hsa-miR-1285-3p;hsa-miR-513b-5p;hsa-miR-155-5p;hsa-miR-16-2-3p;hsa-miR-548an;hsa-miR-195-3p;hsa-miR-6875-3p;hsa-miR-25-3p;hsa-miR-4261;hsa-miR-1276;hsa-miR-8068;hsa-miR-605-3p;hsa-miR-3924;hsa-miR-5189-5p;hsa-miR-6124;hsa-miR-6501-3p;hsa-miR-92b-3p;hsa-miR-32-5p;hsa-miR-92a-3p;hsa-miR-1279;hsa-miR-4514;hsa-miR-5582-5p;hsa-miR-6859-5p;hsa-miR-3128;hsa-miR-3180-5p;hsa-miR-6512-5p;hsa-miR-4692;hsa-miR-2115-5p;hsa-miR-5690;hsa-miR-599;hsa-miR-142-5p;hsa-miR-5590-3p;hsa-miR-541-5p;hsa-miR-3978;hsa-miR-363-3p;hsa-miR-519a-3p;hsa-miR-519b-3p;hsa-miR-367-3p;hsa-miR-519c-3p;hsa-miR-300;hsa-miR-580-3p;hsa-miR-4799-5p;hsa-miR-200a-5p;hsa-miR-200b-5p;hsa-miR-6773-3p;hsa-miR-502-5p;hsa-miR-107;hsa-miR-122b-3p;hsa-miR-3125;hsa-miR-431-5p;hsa-miR-4789-3p;hsa-miR-1228-3p;hsa-miR-3916;hsa-miR-544a;hsa-miR-6808-5p;hsa-miR-7156-5p;hsa-miR-6505-5p;hsa-miR-4273;hsa-miR-4517;hsa-miR-6893-5p;hsa-miR-940;hsa-miR-6513-3p;hsa-miR-4768-5p;hsa-miR-198;hsa-miR-4725-3p;hsa-miR-219a-1-3p;hsa-miR-2054;hsa-miR-450a-2-3p;hsa-miR-452-3p;hsa-miR-98-5p;hsa-miR-381-3p;hsa-miR-548az-5p;hsa-miR-6833-3p;hsa-miR-15a-3p;hsa-miR-6721-5p;hsa-miR-6876-3p;hsa-miR-6852-3p;hsa-miR-7157-5p;hsa-miR-199a-3p;hsa-miR-582-5p;hsa-miR-154-3p;hsa-miR-548l;hsa-miR-6766-5p;hsa-miR-487a-3p;hsa-miR-135b-5p;hsa-miR-626;hsa-miR-21-3p;hsa-miR-323a-3p;hsa-miR-135a-5p;hsa-miR-3123;hsa-miR-7850-5p;hsa-miR-1266-3p;hsa-miR-483-3p;hsa-miR-3919;hsa-miR-4756-5p;hsa-miR-449a;hsa-miR-105-5p;hsa-miR-153-3p;hsa-miR-1321;hsa-miR-34a-5p;hsa-miR-4420;hsa-miR-139-5p;hsa-miR-211-5p;hsa-miR-320a-3p;hsa-miR-320b;hsa-miR-320c;hsa-miR-22-5p;hsa-miR-204-5p;hsa-miR-1200;hsa-miR-4739;hsa-miR-298;hsa-miR-379-3p;hsa-miR-411-3p;hsa-miR-561-3p;hsa-miR-4306;hsa-miR-891a-3p;hsa-miR-548m;hsa-miR-499a-3p;hsa-miR-507;hsa-miR-8076;hsa-miR-185-5p;hsa-miR-6516-5p;hsa-miR-499b-3p;hsa-miR-520g-3p;hsa-miR-670-3p;hsa-miR-451b;hsa-miR-143-5p;hsa-miR-138-5p;hsa-miR-330-3p;hsa-miR-31-3p;hsa-miR-448;hsa-miR-33a-5p;hsa-miR-33b-5p;hsa-miR-3974;hsa-miR-374a-5p;hsa-miR-6507-5p;hsa-miR-6728-3p;hsa-miR-6756-5p;hsa-miR-605-5p;hsa-miR-6769b-5p;hsa-miR-3187-5p;hsa-miR-6127;hsa-miR-942-5p;hsa-miR-4644;hsa-miR-450a-1-3p;hsa-miR-181b-2-3p;hsa-miR-181b-3p;hsa-miR-15b-3p;hsa-miR-6504-3p;hsa-miR-7159-5p;hsa-miR-331-3p;hsa-miR-548as-3p;hsa-miR-4528;hsa-miR-6780b-5p;hsa-miR-548t-5p;hsa-miR-506-5p;hsa-miR-518c-5p;hsa-miR-513a-3p;hsa-miR-513c-3p;hsa-miR-3686;hsa-miR-6508-3p;hsa-miR-3688-5p;hsa-miR-4699-5p;hsa-miR-623;hsa-miR-4279;hsa-miR-4310;hsa-miR-4324;hsa-miR-875-3p;hsa-miR-498-5p;hsa-miR-765;hsa-miR-223-5p;hsa-miR-1252-3p;hsa-miR-4753-5p;hsa-miR-7106-5p;hsa-miR-1294;hsa-miR-3692-5p;hsa-miR-376a-3p;hsa-miR-577;hsa-miR-202-3p;hsa-miR-646;hsa-miR-23b-5p;hsa-miR-629-3p;hsa-miR-3201;hsa-miR-4672;hsa-miR-1184;hsa-miR-1255a;hsa-miR-1255b-5p;hsa-miR-1286;hsa-miR-18a-5p;hsa-miR-6856-5p;hsa-miR-4516;hsa-miR-6783-3p;hsa-miR-4701-5p;hsa-miR-588;hsa-miR-4765;hsa-miR-4793-3p;hsa-miR-449b-5p;hsa-miR-5585-3p;hsa-miR-26a-5p;hsa-miR-26b-5p;hsa-miR-5581-3p;hsa-miR-589-3p;hsa-miR-5088-5p;hsa-miR-4455;hsa-miR-302f;hsa-miR-21-5p;hsa-miR-34c-5p;hsa-miR-1226-3p;hsa-miR-657;hsa-miR-4643;hsa-miR-3944-5p;hsa-miR-590-5p;hsa-miR-4510;hsa-miR-4259;hsa-miR-3909;hsa-miR-185-3p;hsa-miR-519e-5p;hsa-miR-6815-5p;hsa-miR-6847-5p;hsa-miR-2355-5p;hsa-miR-1275;hsa-miR-6865-5p;hsa-miR-33a-3p;hsa-miR-5584-5p;hsa-miR-6758-5p;hsa-miR-6129;hsa-miR-5010-3p;hsa-miR-326;hsa-miR-6760-5p;hsa-miR-4722-5p;hsa-miR-6749-3p;hsa-miR-539-5p;hsa-miR-3934-5p;hsa-miR-1208;hsa-miR-6845-3p;hsa-miR-5702;hsa-miR-935;hsa-miR-5580-3p;hsa-miR-557;hsa-miR-876-5p;hsa-miR-193a-5p;hsa-miR-6857-5p;hsa-miR-4697-3p;hsa-miR-4796-3p;hsa-miR-4801;hsa-miR-6740-3p;hsa-miR-6768-3p;hsa-miR-4297
B cell receptor signaling pathway	0.000849	345	hsa-miR-3714;hsa-miR-297;hsa-miR-200a-3p;hsa-miR-141-3p;hsa-miR-148b-3p;hsa-miR-152-3p;hsa-miR-148a-3p;hsa-miR-5006-3p;hsa-miR-34b-5p;hsa-miR-449c-5p;hsa-miR-3941;hsa-miR-4755-5p;hsa-miR-7110-3p;hsa-miR-6885-3p;hsa-miR-218-5p;hsa-miR-373-3p;hsa-miR-656-3p;hsa-miR-302a-3p;hsa-miR-302b-3p;hsa-miR-302c-3p;hsa-miR-302d-3p;hsa-miR-518a-5p;hsa-miR-527;hsa-miR-2682-5p;hsa-miR-1178-3p;hsa-miR-130a-5p;hsa-miR-494-3p;hsa-miR-5692b;hsa-miR-5692c;hsa-miR-1185-1-3p;hsa-miR-1185-2-3p;hsa-miR-6817-3p;hsa-miR-627-3p;hsa-miR-454-3p;hsa-miR-96-5p;hsa-miR-338-5p;hsa-miR-101-3p;hsa-miR-9-5p;hsa-miR-513a-5p;hsa-miR-29a-3p;hsa-miR-29b-3p;hsa-miR-29c-3p;hsa-miR-548au-3p;hsa-miR-301a-5p;hsa-miR-4736;hsa-miR-301b-5p;hsa-miR-183-5p;hsa-miR-6511a-5p;hsa-miR-4668-5p;hsa-miR-144-3p;hsa-miR-129-5p;hsa-miR-548aq-5p;hsa-miR-3119;hsa-miR-410-3p;hsa-miR-548bb-5p;hsa-miR-6074;hsa-miR-5197-5p;hsa-miR-6083;hsa-miR-130a-3p;hsa-miR-4789-5p;hsa-miR-6873-3p;hsa-miR-3143;hsa-miR-568;hsa-miR-128-3p;hsa-miR-548ap-5p;hsa-miR-548j-5p;hsa-miR-548as-5p;hsa-miR-548i;hsa-miR-7-5p;hsa-miR-548a-5p;hsa-miR-548ab;hsa-miR-548ak;hsa-miR-548am-5p;hsa-miR-548c-5p;hsa-miR-548h-5p;hsa-miR-548o-5p;hsa-miR-548au-5p;hsa-miR-548w;hsa-miR-3681-3p;hsa-miR-6499-3p;hsa-miR-548ad-5p;hsa-miR-548ae-5p;hsa-miR-548ay-5p;hsa-miR-548b-5p;hsa-miR-548d-5p;hsa-miR-1271-5p;hsa-miR-4311;hsa-miR-149-3p;hsa-miR-130b-5p;hsa-miR-466;hsa-miR-1284;hsa-miR-1-3p;hsa-miR-586;hsa-miR-4531;hsa-miR-301b-3p;hsa-miR-301a-3p;hsa-miR-3666;hsa-miR-493-5p;hsa-miR-206;hsa-miR-4295;hsa-miR-520h;hsa-miR-4291;hsa-miR-3182;hsa-miR-944;hsa-miR-1910-3p;hsa-miR-130b-3p;hsa-miR-4473;hsa-miR-205-5p;hsa-miR-138-2-3p;hsa-miR-6126;hsa-miR-6883-5p;hsa-miR-216a-3p;hsa-miR-4717-5p;hsa-miR-496;hsa-miR-19b-1-5p;hsa-miR-19b-2-5p;hsa-miR-1285-3p;hsa-miR-19a-5p;hsa-miR-516a-3p;hsa-miR-516b-3p;hsa-miR-513b-5p;hsa-miR-567;hsa-miR-155-5p;hsa-miR-548an;hsa-miR-6875-3p;hsa-miR-25-3p;hsa-miR-7162-5p;hsa-miR-4261;hsa-miR-1276;hsa-miR-8068;hsa-miR-605-3p;hsa-miR-3924;hsa-miR-6077;hsa-miR-5189-5p;hsa-miR-6804-3p;hsa-miR-6759-5p;hsa-miR-6124;hsa-miR-92b-3p;hsa-miR-32-5p;hsa-miR-92a-3p;hsa-miR-4514;hsa-miR-5582-5p;hsa-miR-187-5p;hsa-miR-6859-5p;hsa-miR-3180-5p;hsa-miR-4692;hsa-miR-3912-5p;hsa-miR-2115-5p;hsa-miR-599;hsa-miR-142-5p;hsa-miR-5590-3p;hsa-miR-548v;hsa-miR-541-5p;hsa-miR-4671-3p;hsa-miR-363-3p;hsa-miR-519a-3p;hsa-miR-519b-3p;hsa-miR-367-3p;hsa-miR-519c-3p;hsa-miR-300;hsa-miR-4799-5p;hsa-miR-6773-3p;hsa-miR-107;hsa-miR-3125;hsa-miR-4762-3p;hsa-miR-4789-3p;hsa-miR-3916;hsa-miR-6508-5p;hsa-miR-4517;hsa-miR-4452;hsa-miR-6513-3p;hsa-miR-4725-3p;hsa-miR-2054;hsa-miR-450a-2-3p;hsa-miR-6833-5p;hsa-miR-98-5p;hsa-miR-381-3p;hsa-miR-548az-5p;hsa-miR-628-5p;hsa-miR-15a-3p;hsa-miR-6721-5p;hsa-miR-7157-5p;hsa-miR-199a-3p;hsa-miR-922;hsa-miR-582-5p;hsa-miR-154-3p;hsa-miR-613;hsa-miR-642a-3p;hsa-miR-642b-3p;hsa-miR-548l;hsa-miR-487a-3p;hsa-miR-4722-3p;hsa-miR-548g-3p;hsa-miR-578;hsa-miR-3123;hsa-miR-483-3p;hsa-miR-3919;hsa-miR-4756-5p;hsa-miR-449a;hsa-miR-105-5p;hsa-miR-3173-5p;hsa-miR-4718;hsa-miR-1321;hsa-miR-7853-5p;hsa-miR-8067;hsa-miR-34a-5p;hsa-miR-4420;hsa-miR-139-5p;hsa-miR-211-5p;hsa-miR-320a-3p;hsa-miR-320b;hsa-miR-204-5p;hsa-miR-1200;hsa-miR-4739;hsa-miR-298;hsa-miR-4306;hsa-miR-891a-3p;hsa-miR-6835-3p;hsa-miR-499a-3p;hsa-miR-942-3p;hsa-miR-185-5p;hsa-miR-6516-5p;hsa-miR-499b-3p;hsa-miR-520g-3p;hsa-miR-451b;hsa-miR-143-5p;hsa-miR-138-5p;hsa-miR-448;hsa-miR-33a-5p;hsa-miR-374a-5p;hsa-miR-6507-5p;hsa-miR-6728-3p;hsa-miR-4638-3p;hsa-miR-129-1-3p;hsa-miR-3187-5p;hsa-miR-6127;hsa-miR-942-5p;hsa-miR-4644;hsa-miR-450a-1-3p;hsa-miR-181b-2-3p;hsa-miR-181b-3p;hsa-miR-6504-3p;hsa-miR-331-3p;hsa-miR-548as-3p;hsa-miR-6780b-5p;hsa-miR-548t-5p;hsa-miR-506-5p;hsa-miR-518c-5p;hsa-miR-513a-3p;hsa-miR-513c-3p;hsa-miR-3686;hsa-miR-6508-3p;hsa-miR-623;hsa-miR-4279;hsa-miR-4310;hsa-miR-4324;hsa-miR-4325;hsa-miR-875-3p;hsa-miR-498-5p;hsa-miR-5196-5p;hsa-miR-765;hsa-miR-223-5p;hsa-miR-1252-3p;hsa-miR-4738-3p;hsa-miR-4753-5p;hsa-miR-7106-5p;hsa-miR-1294;hsa-miR-3692-5p;hsa-miR-376a-3p;hsa-miR-4436b-5p;hsa-miR-202-3p;hsa-miR-646;hsa-miR-23b-5p;hsa-miR-629-3p;hsa-miR-330-5p;hsa-miR-4672;hsa-miR-5186;hsa-miR-1255a;hsa-miR-1255b-5p;hsa-miR-495-5p;hsa-miR-6779-3p;hsa-miR-18a-5p;hsa-miR-196a-3p;hsa-miR-6856-5p;hsa-miR-4476;hsa-miR-6876-5p;hsa-miR-4276;hsa-miR-4516;hsa-miR-4680-5p;hsa-miR-6783-3p;hsa-miR-4793-3p;hsa-miR-449b-5p;hsa-miR-5585-3p;hsa-miR-29a-5p;hsa-miR-26a-5p;hsa-miR-26b-5p;hsa-miR-4747-5p;hsa-miR-5581-3p;hsa-miR-4524b-3p;hsa-miR-6501-5p;hsa-miR-4455;hsa-miR-21-5p;hsa-miR-34c-5p;hsa-miR-1226-3p;hsa-miR-4643;hsa-miR-6828-5p;hsa-miR-4510;hsa-miR-185-3p;hsa-miR-501-5p;hsa-miR-519e-5p;hsa-miR-6815-5p;hsa-miR-6732-3p;hsa-miR-5697;hsa-miR-6727-3p;hsa-miR-6865-5p;hsa-miR-33a-3p;hsa-miR-6758-5p;hsa-miR-6129;hsa-miR-4780;hsa-miR-5010-3p;hsa-miR-548av-3p;hsa-miR-5197-3p;hsa-miR-326;hsa-miR-6760-5p;hsa-miR-4722-5p;hsa-miR-889-3p;hsa-miR-539-5p;hsa-miR-3934-5p;hsa-miR-1208;hsa-miR-6845-3p;hsa-miR-5702;hsa-miR-935;hsa-miR-5580-3p;hsa-miR-8080;hsa-miR-193a-5p;hsa-miR-6857-5p;hsa-miR-193b-5p;hsa-miR-3192-5p;hsa-miR-4796-3p;hsa-miR-4801;hsa-miR-6799-3p;hsa-miR-6768-3p;hsa-miR-4297;hsa-miR-3065-3p;hsa-miR-7152-5p
Gap junction	0.000849	329	hsa-miR-3714;hsa-miR-297;hsa-miR-200a-3p;hsa-miR-148b-3p;hsa-miR-152-3p;hsa-miR-148a-3p;hsa-miR-5680;hsa-miR-3941;hsa-miR-520b-3p;hsa-miR-520c-3p;hsa-miR-520e-3p;hsa-miR-7110-3p;hsa-miR-520d-3p;hsa-miR-372-3p;hsa-miR-520a-3p;hsa-miR-6885-3p;hsa-miR-218-5p;hsa-miR-373-3p;hsa-miR-302a-3p;hsa-miR-302b-3p;hsa-miR-302c-3p;hsa-miR-302d-3p;hsa-miR-518a-5p;hsa-miR-527;hsa-miR-1178-3p;hsa-miR-130a-5p;hsa-miR-494-3p;hsa-miR-3910;hsa-miR-5692b;hsa-miR-5692c;hsa-miR-6817-3p;hsa-miR-627-3p;hsa-miR-454-3p;hsa-miR-96-5p;hsa-miR-510-3p;hsa-miR-3688-3p;hsa-miR-338-5p;hsa-miR-101-3p;hsa-miR-9-5p;hsa-miR-4683;hsa-miR-513a-5p;hsa-miR-29a-3p;hsa-miR-29b-3p;hsa-miR-29c-3p;hsa-miR-548au-3p;hsa-miR-302e;hsa-miR-301a-5p;hsa-miR-301b-5p;hsa-miR-183-5p;hsa-miR-6511a-5p;hsa-miR-548az-3p;hsa-miR-4668-5p;hsa-miR-129-5p;hsa-miR-548aq-5p;hsa-miR-3119;hsa-miR-410-3p;hsa-miR-548bb-5p;hsa-miR-6074;hsa-miR-219a-5p;hsa-miR-130a-3p;hsa-miR-5681a;hsa-miR-4789-5p;hsa-miR-6873-3p;hsa-miR-3143;hsa-miR-4303;hsa-miR-128-3p;hsa-miR-548ap-5p;hsa-miR-548j-5p;hsa-miR-548as-5p;hsa-miR-548i;hsa-miR-7-5p;hsa-miR-548a-5p;hsa-miR-548ab;hsa-miR-548ak;hsa-miR-548am-5p;hsa-miR-548c-5p;hsa-miR-548h-5p;hsa-miR-548o-5p;hsa-miR-548au-5p;hsa-miR-548w;hsa-miR-3681-3p;hsa-miR-6499-3p;hsa-miR-548ad-5p;hsa-miR-548ae-5p;hsa-miR-548ay-5p;hsa-miR-548b-5p;hsa-miR-548d-5p;hsa-miR-1271-5p;hsa-miR-4311;hsa-miR-149-3p;hsa-miR-130b-5p;hsa-miR-466;hsa-miR-1-3p;hsa-miR-301b-3p;hsa-miR-29b-2-5p;hsa-miR-301a-3p;hsa-miR-3666;hsa-miR-206;hsa-miR-4295;hsa-miR-548a-3p;hsa-miR-548e-3p;hsa-miR-4291;hsa-miR-548f-3p;hsa-miR-944;hsa-miR-1910-3p;hsa-miR-130b-3p;hsa-miR-1323;hsa-miR-548o-3p;hsa-miR-205-5p;hsa-miR-511-3p;hsa-miR-6883-5p;hsa-miR-216a-3p;hsa-miR-4717-5p;hsa-miR-1285-3p;hsa-miR-5094;hsa-miR-513b-5p;hsa-miR-567;hsa-miR-155-5p;hsa-miR-16-2-3p;hsa-miR-548an;hsa-miR-195-3p;hsa-miR-6875-3p;hsa-miR-25-3p;hsa-miR-4261;hsa-miR-8068;hsa-miR-500b-3p;hsa-miR-6077;hsa-miR-5189-5p;hsa-miR-6124;hsa-miR-92b-3p;hsa-miR-32-5p;hsa-miR-92a-3p;hsa-miR-4514;hsa-miR-5582-5p;hsa-miR-6859-5p;hsa-miR-3180-5p;hsa-miR-4803;hsa-miR-6512-5p;hsa-miR-4692;hsa-miR-599;hsa-miR-142-5p;hsa-miR-146b-3p;hsa-miR-5590-3p;hsa-miR-4773;hsa-miR-541-5p;hsa-miR-3978;hsa-miR-363-3p;hsa-miR-519a-3p;hsa-miR-519b-3p;hsa-miR-367-3p;hsa-miR-519c-3p;hsa-miR-300;hsa-miR-580-3p;hsa-miR-4799-5p;hsa-miR-6773-3p;hsa-miR-107;hsa-miR-3125;hsa-miR-431-5p;hsa-miR-4789-3p;hsa-miR-3916;hsa-miR-544a;hsa-miR-6808-5p;hsa-miR-4517;hsa-miR-6893-5p;hsa-miR-940;hsa-miR-4768-5p;hsa-miR-4725-3p;hsa-miR-2054;hsa-miR-450a-2-3p;hsa-miR-452-3p;hsa-miR-6833-5p;hsa-miR-4735-3p;hsa-miR-1299;hsa-miR-98-5p;hsa-miR-381-3p;hsa-miR-548az-5p;hsa-miR-767-5p;hsa-miR-628-5p;hsa-miR-6833-3p;hsa-miR-3129-5p;hsa-miR-6852-3p;hsa-miR-7157-5p;hsa-miR-199a-3p;hsa-miR-199b-3p;hsa-miR-922;hsa-miR-154-3p;hsa-miR-613;hsa-miR-642a-3p;hsa-miR-642b-3p;hsa-miR-548l;hsa-miR-487a-3p;hsa-miR-4722-3p;hsa-miR-641;hsa-miR-215-3p;hsa-miR-135a-5p;hsa-miR-3617-5p;hsa-miR-3123;hsa-miR-483-3p;hsa-miR-3919;hsa-miR-4756-5p;hsa-miR-3945;hsa-miR-449a;hsa-miR-105-5p;hsa-miR-4718;hsa-miR-1321;hsa-miR-7853-5p;hsa-miR-372-5p;hsa-miR-34a-5p;hsa-miR-4420;hsa-miR-139-5p;hsa-miR-5706;hsa-miR-211-5p;hsa-miR-320a-3p;hsa-miR-320b;hsa-miR-320c;hsa-miR-320d;hsa-miR-204-5p;hsa-miR-1200;hsa-miR-4739;hsa-miR-298;hsa-miR-379-3p;hsa-miR-411-3p;hsa-miR-6835-3p;hsa-miR-499a-3p;hsa-miR-4656;hsa-miR-8076;hsa-miR-185-5p;hsa-miR-4533;hsa-miR-6516-5p;hsa-miR-499b-3p;hsa-miR-620;hsa-miR-451b;hsa-miR-6128;hsa-miR-143-5p;hsa-miR-138-5p;hsa-miR-330-3p;hsa-miR-448;hsa-miR-33a-5p;hsa-miR-33b-5p;hsa-miR-3974;hsa-miR-374a-5p;hsa-miR-6507-5p;hsa-miR-3187-5p;hsa-miR-6127;hsa-miR-450a-1-3p;hsa-miR-181b-2-3p;hsa-miR-181b-3p;hsa-miR-1270;hsa-miR-4668-3p;hsa-miR-6504-3p;hsa-miR-331-3p;hsa-miR-548as-3p;hsa-miR-6780b-5p;hsa-miR-548t-5p;hsa-miR-513a-3p;hsa-miR-513c-3p;hsa-miR-4279;hsa-miR-4310;hsa-miR-4324;hsa-miR-4325;hsa-miR-875-3p;hsa-miR-498-5p;hsa-miR-5196-5p;hsa-miR-223-5p;hsa-miR-1252-3p;hsa-miR-4753-5p;hsa-miR-7106-5p;hsa-miR-3692-5p;hsa-miR-376a-3p;hsa-miR-376b-3p;hsa-miR-4436b-5p;hsa-miR-3201;hsa-miR-4782-5p;hsa-miR-330-5p;hsa-miR-4672;hsa-miR-5186;hsa-miR-3663-3p;hsa-miR-1255a;hsa-miR-1255b-5p;hsa-miR-18a-5p;hsa-miR-18b-5p;hsa-miR-6856-5p;hsa-miR-4276;hsa-miR-4680-5p;hsa-miR-4765;hsa-miR-5585-3p;hsa-miR-26a-5p;hsa-miR-26b-5p;hsa-miR-4747-5p;hsa-miR-6895-3p;hsa-miR-6501-5p;hsa-miR-4455;hsa-miR-302f;hsa-miR-21-5p;hsa-miR-34c-5p;hsa-miR-1226-3p;hsa-miR-4643;hsa-miR-6828-5p;hsa-miR-3944-5p;hsa-miR-4510;hsa-miR-3909;hsa-miR-185-3p;hsa-miR-501-5p;hsa-miR-6847-5p;hsa-miR-6727-3p;hsa-miR-6758-5p;hsa-miR-6129;hsa-miR-5010-3p;hsa-miR-2053;hsa-miR-5197-3p;hsa-miR-326;hsa-miR-6760-5p;hsa-miR-4722-5p;hsa-miR-889-3p;hsa-miR-3934-5p;hsa-miR-6845-3p;hsa-miR-935;hsa-miR-5585-5p;hsa-miR-6857-5p;hsa-miR-193b-5p;hsa-miR-921;hsa-miR-636;hsa-miR-3192-5p;hsa-miR-4796-3p;hsa-miR-4801;hsa-miR-4297;hsa-miR-4274;hsa-miR-3065-3p;hsa-miR-4666a-5p
Graft-versus-host disease	0.000849	125	hsa-miR-148b-3p;hsa-miR-152-3p;hsa-miR-148a-3p;hsa-miR-5006-3p;hsa-miR-3941;hsa-miR-520b-3p;hsa-miR-520c-3p;hsa-miR-520e-3p;hsa-miR-4755-5p;hsa-miR-7110-3p;hsa-miR-520d-3p;hsa-miR-372-3p;hsa-miR-520a-3p;hsa-miR-218-5p;hsa-miR-373-3p;hsa-miR-302a-3p;hsa-miR-302b-3p;hsa-miR-302c-3p;hsa-miR-302d-3p;hsa-miR-6817-3p;hsa-miR-627-3p;hsa-miR-454-3p;hsa-miR-9-5p;hsa-miR-29b-3p;hsa-miR-302e;hsa-miR-301a-5p;hsa-miR-301b-5p;hsa-miR-183-5p;hsa-miR-130a-3p;hsa-miR-6873-3p;hsa-miR-128-3p;hsa-miR-4496;hsa-miR-3681-3p;hsa-miR-149-3p;hsa-miR-130b-5p;hsa-miR-7703;hsa-miR-1-3p;hsa-miR-4531;hsa-miR-301b-3p;hsa-miR-301a-3p;hsa-miR-3666;hsa-miR-4295;hsa-miR-520h;hsa-miR-130b-3p;hsa-miR-6126;hsa-miR-6883-5p;hsa-miR-216a-3p;hsa-miR-496;hsa-miR-5094;hsa-miR-155-5p;hsa-miR-6875-3p;hsa-miR-25-3p;hsa-miR-605-3p;hsa-miR-500b-3p;hsa-miR-6124;hsa-miR-92b-3p;hsa-miR-32-5p;hsa-miR-92a-3p;hsa-miR-222-5p;hsa-miR-5582-5p;hsa-miR-3978;hsa-miR-363-3p;hsa-miR-519a-3p;hsa-miR-519b-3p;hsa-miR-367-3p;hsa-miR-519c-3p;hsa-miR-6773-3p;hsa-miR-502-5p;hsa-miR-107;hsa-miR-4768-5p;hsa-miR-450a-2-3p;hsa-miR-452-3p;hsa-miR-1299;hsa-miR-98-5p;hsa-miR-767-5p;hsa-miR-628-5p;hsa-miR-6833-3p;hsa-miR-6876-3p;hsa-miR-3129-5p;hsa-miR-199a-3p;hsa-miR-199b-3p;hsa-miR-548ao-5p;hsa-miR-548ax;hsa-miR-6766-5p;hsa-miR-626;hsa-miR-21-3p;hsa-miR-3121-5p;hsa-miR-34a-5p;hsa-miR-211-5p;hsa-miR-320a-3p;hsa-miR-22-5p;hsa-miR-204-5p;hsa-miR-4656;hsa-miR-6516-5p;hsa-miR-520g-3p;hsa-miR-6128;hsa-miR-143-5p;hsa-miR-6756-5p;hsa-miR-129-1-3p;hsa-miR-129-2-3p;hsa-miR-6127;hsa-miR-4499;hsa-miR-518c-5p;hsa-miR-623;hsa-miR-4325;hsa-miR-875-3p;hsa-miR-330-5p;hsa-miR-4752;hsa-miR-495-5p;hsa-miR-18a-5p;hsa-miR-4276;hsa-miR-4516;hsa-miR-26a-5p;hsa-miR-26b-5p;hsa-miR-6895-3p;hsa-miR-21-5p;hsa-miR-4510;hsa-miR-501-5p;hsa-miR-5584-5p;hsa-miR-6129;hsa-miR-326;hsa-miR-6845-3p;hsa-miR-7844-5p;hsa-miR-6857-5p;hsa-miR-4697-3p
Calcium signaling pathway	0.000893	411	hsa-miR-3714;hsa-miR-297;hsa-miR-200a-3p;hsa-miR-148b-3p;hsa-miR-152-3p;hsa-miR-148a-3p;hsa-miR-5006-3p;hsa-miR-3941;hsa-miR-520b-3p;hsa-miR-520c-3p;hsa-miR-520e-3p;hsa-miR-4755-5p;hsa-miR-7110-3p;hsa-miR-520d-3p;hsa-miR-372-3p;hsa-miR-520a-3p;hsa-miR-6885-3p;hsa-miR-218-5p;hsa-miR-373-3p;hsa-miR-656-3p;hsa-miR-4677-5p;hsa-miR-302a-3p;hsa-miR-302b-3p;hsa-miR-302c-3p;hsa-miR-302d-3p;hsa-miR-1178-3p;hsa-miR-494-3p;hsa-miR-3910;hsa-miR-5692b;hsa-miR-5692c;hsa-miR-1185-1-3p;hsa-miR-1185-2-3p;hsa-miR-6817-3p;hsa-miR-627-3p;hsa-miR-454-3p;hsa-miR-96-5p;hsa-miR-510-3p;hsa-miR-6739-3p;hsa-miR-338-5p;hsa-miR-101-3p;hsa-miR-9-5p;hsa-miR-4683;hsa-miR-513a-5p;hsa-miR-29a-3p;hsa-miR-29b-3p;hsa-miR-29c-3p;hsa-miR-548au-3p;hsa-miR-302e;hsa-miR-301a-5p;hsa-miR-4736;hsa-miR-4446-5p;hsa-miR-301b-5p;hsa-miR-183-5p;hsa-miR-6511a-5p;hsa-miR-4470;hsa-miR-548az-3p;hsa-miR-4668-5p;hsa-miR-6766-3p;hsa-miR-129-5p;hsa-miR-4782-3p;hsa-miR-548aq-5p;hsa-miR-410-3p;hsa-miR-548bb-5p;hsa-miR-6074;hsa-miR-219a-5p;hsa-miR-5197-5p;hsa-miR-3149;hsa-miR-6083;hsa-miR-450b-5p;hsa-miR-130a-3p;hsa-miR-4789-5p;hsa-miR-6873-3p;hsa-miR-3143;hsa-miR-4303;hsa-miR-568;hsa-miR-128-3p;hsa-miR-548ap-5p;hsa-miR-548j-5p;hsa-miR-548as-5p;hsa-miR-548i;hsa-miR-7-5p;hsa-miR-548a-5p;hsa-miR-548ab;hsa-miR-548ak;hsa-miR-548am-5p;hsa-miR-548c-5p;hsa-miR-548h-5p;hsa-miR-548o-5p;hsa-miR-548au-5p;hsa-miR-548w;hsa-miR-3681-3p;hsa-miR-4477a;hsa-miR-6499-3p;hsa-miR-548ad-5p;hsa-miR-548ae-5p;hsa-miR-548ay-5p;hsa-miR-548b-5p;hsa-miR-548d-5p;hsa-miR-4311;hsa-miR-149-3p;hsa-miR-130b-5p;hsa-miR-1283;hsa-miR-466;hsa-miR-4307;hsa-miR-7703;hsa-miR-1-3p;hsa-miR-586;hsa-miR-4531;hsa-miR-301b-3p;hsa-miR-29b-2-5p;hsa-miR-301a-3p;hsa-miR-3666;hsa-miR-493-5p;hsa-miR-206;hsa-miR-4295;hsa-miR-548a-3p;hsa-miR-548e-3p;hsa-miR-520h;hsa-miR-3065-5p;hsa-miR-548f-3p;hsa-miR-944;hsa-miR-1910-3p;hsa-miR-130b-3p;hsa-miR-205-5p;hsa-miR-511-3p;hsa-miR-6126;hsa-miR-6844;hsa-miR-6883-5p;hsa-miR-216a-3p;hsa-miR-19b-1-5p;hsa-miR-19b-2-5p;hsa-miR-1285-3p;hsa-miR-19a-5p;hsa-miR-516a-3p;hsa-miR-516b-3p;hsa-miR-5094;hsa-miR-4495;hsa-miR-513b-5p;hsa-miR-567;hsa-miR-155-5p;hsa-miR-16-2-3p;hsa-miR-548an;hsa-miR-195-3p;hsa-miR-6875-3p;hsa-miR-25-3p;hsa-miR-7162-5p;hsa-miR-1276;hsa-miR-8068;hsa-miR-605-3p;hsa-miR-500b-3p;hsa-miR-3924;hsa-miR-6077;hsa-miR-5189-5p;hsa-miR-6124;hsa-miR-6501-3p;hsa-miR-587;hsa-miR-92b-3p;hsa-miR-32-5p;hsa-miR-92a-3p;hsa-miR-1279;hsa-miR-222-5p;hsa-miR-4514;hsa-miR-5582-5p;hsa-miR-6859-5p;hsa-miR-3128;hsa-miR-3180-5p;hsa-miR-4803;hsa-miR-4692;hsa-miR-2115-5p;hsa-miR-599;hsa-miR-142-5p;hsa-miR-5590-3p;hsa-miR-4773;hsa-miR-4671-3p;hsa-miR-3978;hsa-miR-363-3p;hsa-miR-367-3p;hsa-miR-300;hsa-miR-580-3p;hsa-miR-4799-5p;hsa-miR-6773-3p;hsa-miR-502-5p;hsa-miR-107;hsa-miR-122b-3p;hsa-miR-3125;hsa-miR-431-5p;hsa-miR-4789-3p;hsa-miR-1228-3p;hsa-miR-1197;hsa-miR-3916;hsa-miR-544a;hsa-miR-6808-5p;hsa-miR-7156-5p;hsa-miR-6505-5p;hsa-miR-4273;hsa-miR-4452;hsa-miR-6893-5p;hsa-miR-940;hsa-miR-6513-3p;hsa-miR-4768-5p;hsa-miR-219a-1-3p;hsa-miR-450a-2-3p;hsa-miR-452-3p;hsa-miR-6833-5p;hsa-miR-4735-3p;hsa-miR-1299;hsa-miR-98-5p;hsa-miR-381-3p;hsa-miR-767-5p;hsa-miR-628-5p;hsa-miR-6833-3p;hsa-miR-6721-5p;hsa-miR-3129-5p;hsa-miR-6852-3p;hsa-miR-7157-5p;hsa-miR-3942-3p;hsa-miR-199a-3p;hsa-miR-199b-3p;hsa-miR-922;hsa-miR-582-5p;hsa-miR-613;hsa-miR-642a-3p;hsa-miR-642b-3p;hsa-miR-3663-5p;hsa-miR-6766-5p;hsa-miR-4722-3p;hsa-miR-641;hsa-miR-21-3p;hsa-miR-215-3p;hsa-miR-323a-3p;hsa-miR-135a-5p;hsa-miR-3617-5p;hsa-miR-578;hsa-miR-3123;hsa-miR-7850-5p;hsa-miR-483-3p;hsa-miR-3919;hsa-miR-4756-5p;hsa-miR-3945;hsa-miR-449a;hsa-miR-105-5p;hsa-miR-4718;hsa-miR-1321;hsa-miR-7853-5p;hsa-miR-372-5p;hsa-miR-6871-3p;hsa-miR-1290;hsa-miR-34a-5p;hsa-miR-4420;hsa-miR-139-5p;hsa-miR-5706;hsa-miR-211-5p;hsa-miR-320a-3p;hsa-miR-320b;hsa-miR-320c;hsa-miR-22-5p;hsa-miR-204-5p;hsa-miR-1200;hsa-miR-4739;hsa-miR-298;hsa-miR-4306;hsa-miR-891a-3p;hsa-miR-670-5p;hsa-miR-499a-3p;hsa-miR-4656;hsa-miR-507;hsa-miR-8076;hsa-miR-185-5p;hsa-miR-6516-5p;hsa-miR-499b-3p;hsa-miR-520g-3p;hsa-miR-620;hsa-miR-670-3p;hsa-miR-451b;hsa-miR-6128;hsa-miR-143-5p;hsa-miR-138-5p;hsa-miR-448;hsa-miR-33a-5p;hsa-miR-33b-5p;hsa-miR-3974;hsa-miR-374a-5p;hsa-miR-6507-5p;hsa-miR-6756-5p;hsa-miR-605-5p;hsa-miR-6769b-5p;hsa-miR-3187-5p;hsa-miR-6127;hsa-miR-4644;hsa-miR-450a-1-3p;hsa-miR-181b-2-3p;hsa-miR-181b-3p;hsa-miR-1270;hsa-miR-15b-3p;hsa-miR-4668-3p;hsa-miR-6504-3p;hsa-miR-331-3p;hsa-miR-548as-3p;hsa-miR-4528;hsa-miR-1251-3p;hsa-miR-4639-5p;hsa-miR-4652-3p;hsa-miR-518c-5p;hsa-miR-513a-3p;hsa-miR-513c-3p;hsa-miR-3686;hsa-miR-6508-3p;hsa-miR-4699-5p;hsa-miR-623;hsa-miR-4279;hsa-miR-4310;hsa-miR-4324;hsa-miR-4325;hsa-miR-875-3p;hsa-miR-498-5p;hsa-miR-5196-5p;hsa-miR-765;hsa-miR-223-5p;hsa-miR-1252-3p;hsa-miR-4753-5p;hsa-miR-7106-5p;hsa-miR-1294;hsa-miR-376a-3p;hsa-miR-376b-3p;hsa-miR-4436b-5p;hsa-miR-202-3p;hsa-miR-646;hsa-miR-4437;hsa-miR-629-3p;hsa-miR-3201;hsa-miR-4782-5p;hsa-miR-330-5p;hsa-miR-5186;hsa-miR-1255a;hsa-miR-1255b-5p;hsa-miR-495-5p;hsa-miR-18a-5p;hsa-miR-18b-5p;hsa-miR-196a-3p;hsa-miR-6856-5p;hsa-miR-4476;hsa-miR-6876-5p;hsa-miR-4276;hsa-miR-4680-5p;hsa-miR-6783-3p;hsa-miR-126-5p;hsa-miR-4701-5p;hsa-miR-4793-3p;hsa-miR-449b-5p;hsa-miR-29a-5p;hsa-miR-26a-5p;hsa-miR-26b-5p;hsa-miR-4747-5p;hsa-miR-5581-3p;hsa-miR-589-3p;hsa-miR-6895-3p;hsa-miR-4524b-3p;hsa-miR-6501-5p;hsa-miR-4455;hsa-miR-302f;hsa-miR-21-5p;hsa-miR-34c-5p;hsa-miR-1226-3p;hsa-miR-657;hsa-miR-4643;hsa-miR-6828-5p;hsa-miR-3944-5p;hsa-miR-4510;hsa-miR-6767-3p;hsa-miR-3909;hsa-miR-185-3p;hsa-miR-501-5p;hsa-miR-519e-5p;hsa-miR-5011-3p;hsa-miR-6732-3p;hsa-miR-5697;hsa-miR-6847-5p;hsa-miR-2355-5p;hsa-miR-6727-3p;hsa-miR-1275;hsa-miR-5682;hsa-miR-33a-3p;hsa-miR-6758-5p;hsa-miR-889-5p;hsa-miR-6129;hsa-miR-4780;hsa-miR-5010-3p;hsa-miR-5197-3p;hsa-miR-326;hsa-miR-6760-5p;hsa-miR-6715b-5p;hsa-miR-4722-5p;hsa-miR-6749-3p;hsa-miR-539-5p;hsa-miR-3934-5p;hsa-miR-1208;hsa-miR-6845-3p;hsa-miR-935;hsa-miR-5580-3p;hsa-miR-557;hsa-miR-8080;hsa-miR-876-5p;hsa-miR-193a-5p;hsa-miR-3126-3p;hsa-miR-6857-5p;hsa-miR-921;hsa-miR-636;hsa-miR-3192-5p;hsa-miR-4796-3p;hsa-miR-4274;hsa-miR-3065-3p
Adipocytokine signaling pathway	0.000934	253	hsa-miR-297;hsa-miR-200a-3p;hsa-miR-141-3p;hsa-miR-148b-3p;hsa-miR-152-3p;hsa-miR-148a-3p;hsa-miR-5006-3p;hsa-miR-5680;hsa-miR-3941;hsa-miR-520b-3p;hsa-miR-520c-3p;hsa-miR-520e-3p;hsa-miR-4755-5p;hsa-miR-7110-3p;hsa-miR-520d-3p;hsa-miR-372-3p;hsa-miR-520a-3p;hsa-miR-218-5p;hsa-miR-373-3p;hsa-miR-302a-3p;hsa-miR-302b-3p;hsa-miR-302c-3p;hsa-miR-302d-3p;hsa-miR-518a-5p;hsa-miR-527;hsa-miR-1178-3p;hsa-miR-494-3p;hsa-miR-5692b;hsa-miR-5692c;hsa-miR-1185-1-3p;hsa-miR-1185-2-3p;hsa-miR-6817-3p;hsa-miR-627-3p;hsa-miR-454-3p;hsa-miR-96-5p;hsa-miR-510-3p;hsa-miR-338-5p;hsa-miR-101-3p;hsa-miR-9-5p;hsa-miR-29a-3p;hsa-miR-29b-3p;hsa-miR-29c-3p;hsa-miR-302e;hsa-miR-301a-5p;hsa-miR-4446-5p;hsa-miR-301b-5p;hsa-miR-183-5p;hsa-miR-6511a-5p;hsa-miR-548az-3p;hsa-miR-4668-5p;hsa-miR-144-3p;hsa-miR-129-5p;hsa-miR-3119;hsa-miR-410-3p;hsa-miR-6074;hsa-miR-3149;hsa-miR-6083;hsa-miR-450b-5p;hsa-miR-130a-3p;hsa-miR-5681a;hsa-miR-4789-5p;hsa-miR-6873-3p;hsa-miR-568;hsa-miR-128-3p;hsa-miR-7-5p;hsa-miR-4477a;hsa-miR-548d-5p;hsa-miR-4311;hsa-miR-149-3p;hsa-miR-130b-5p;hsa-miR-1284;hsa-miR-7703;hsa-miR-1-3p;hsa-miR-586;hsa-miR-4531;hsa-miR-301b-3p;hsa-miR-301a-3p;hsa-miR-3666;hsa-miR-206;hsa-miR-4295;hsa-miR-548a-3p;hsa-miR-548e-3p;hsa-miR-520h;hsa-miR-548f-3p;hsa-miR-1910-3p;hsa-miR-130b-3p;hsa-miR-4473;hsa-miR-205-5p;hsa-miR-138-2-3p;hsa-miR-511-3p;hsa-miR-6883-5p;hsa-miR-4717-5p;hsa-miR-496;hsa-miR-4495;hsa-miR-513b-5p;hsa-miR-567;hsa-miR-155-5p;hsa-miR-16-2-3p;hsa-miR-548an;hsa-miR-195-3p;hsa-miR-6875-3p;hsa-miR-500b-3p;hsa-miR-6077;hsa-miR-92a-3p;hsa-miR-5582-5p;hsa-miR-6859-5p;hsa-miR-3180-5p;hsa-miR-4803;hsa-miR-599;hsa-miR-4657;hsa-miR-519a-3p;hsa-miR-519b-3p;hsa-miR-4491;hsa-miR-519c-3p;hsa-miR-580-3p;hsa-miR-502-5p;hsa-miR-122b-3p;hsa-miR-3125;hsa-miR-431-5p;hsa-miR-6797-3p;hsa-miR-4789-3p;hsa-miR-3916;hsa-miR-544a;hsa-miR-4517;hsa-miR-4768-5p;hsa-miR-2054;hsa-miR-450a-2-3p;hsa-miR-6833-5p;hsa-miR-6853-3p;hsa-miR-98-5p;hsa-miR-381-3p;hsa-miR-548az-5p;hsa-miR-628-5p;hsa-miR-6833-3p;hsa-miR-15a-3p;hsa-miR-6852-3p;hsa-miR-7157-5p;hsa-miR-199a-3p;hsa-miR-922;hsa-miR-582-5p;hsa-miR-154-3p;hsa-miR-6766-5p;hsa-miR-487a-3p;hsa-miR-4722-3p;hsa-miR-641;hsa-miR-21-3p;hsa-miR-215-3p;hsa-miR-323a-3p;hsa-miR-135a-5p;hsa-miR-3617-5p;hsa-miR-578;hsa-miR-3121-5p;hsa-miR-483-3p;hsa-miR-3919;hsa-miR-4756-5p;hsa-miR-105-5p;hsa-miR-1321;hsa-miR-6871-3p;hsa-miR-1290;hsa-miR-34a-5p;hsa-miR-139-5p;hsa-miR-211-5p;hsa-miR-320a-3p;hsa-miR-204-5p;hsa-miR-7154-5p;hsa-miR-1200;hsa-miR-4739;hsa-miR-298;hsa-miR-561-3p;hsa-miR-4306;hsa-miR-507;hsa-miR-185-5p;hsa-miR-520g-3p;hsa-miR-670-3p;hsa-miR-451b;hsa-miR-138-5p;hsa-miR-330-3p;hsa-miR-448;hsa-miR-33a-5p;hsa-miR-33b-5p;hsa-miR-374a-5p;hsa-miR-6507-5p;hsa-miR-4638-3p;hsa-miR-6756-5p;hsa-miR-6127;hsa-miR-942-5p;hsa-miR-4644;hsa-miR-450a-1-3p;hsa-miR-513c-5p;hsa-miR-331-3p;hsa-miR-548as-3p;hsa-miR-514b-5p;hsa-miR-548t-5p;hsa-miR-518c-5p;hsa-miR-4699-5p;hsa-miR-623;hsa-miR-4279;hsa-miR-4310;hsa-miR-4324;hsa-miR-4325;hsa-miR-223-5p;hsa-miR-4753-5p;hsa-miR-7106-5p;hsa-miR-577;hsa-miR-202-3p;hsa-miR-646;hsa-miR-6076;hsa-miR-629-3p;hsa-miR-330-5p;hsa-miR-495-5p;hsa-miR-1286;hsa-miR-18a-5p;hsa-miR-6856-5p;hsa-miR-4516;hsa-miR-126-5p;hsa-miR-4765;hsa-miR-4793-3p;hsa-miR-5585-3p;hsa-miR-26a-5p;hsa-miR-26b-5p;hsa-miR-5581-3p;hsa-miR-4524b-3p;hsa-miR-6501-5p;hsa-miR-4455;hsa-miR-6806-3p;hsa-miR-21-5p;hsa-miR-4510;hsa-miR-3909;hsa-miR-185-3p;hsa-miR-501-5p;hsa-miR-519e-5p;hsa-miR-3908;hsa-miR-5697;hsa-miR-6727-3p;hsa-miR-5584-5p;hsa-miR-6758-5p;hsa-miR-4450;hsa-miR-6129;hsa-miR-326;hsa-miR-6760-5p;hsa-miR-4722-5p;hsa-miR-6749-3p;hsa-miR-539-5p;hsa-miR-6845-3p;hsa-miR-935;hsa-miR-5580-3p;hsa-miR-7844-5p;hsa-miR-557;hsa-miR-193a-5p;hsa-miR-4801;hsa-miR-6740-3p;hsa-miR-6768-3p;hsa-miR-7152-5p
IL-17 signaling pathway	0.0010773	343	hsa-miR-3714;hsa-miR-297;hsa-miR-200a-3p;hsa-miR-141-3p;hsa-miR-148b-3p;hsa-miR-152-3p;hsa-miR-148a-3p;hsa-miR-34b-5p;hsa-miR-449c-5p;hsa-miR-3941;hsa-miR-520b-3p;hsa-miR-520c-3p;hsa-miR-520e-3p;hsa-miR-7110-3p;hsa-miR-520d-3p;hsa-miR-372-3p;hsa-miR-520a-3p;hsa-miR-6885-3p;hsa-miR-218-5p;hsa-miR-373-3p;hsa-miR-656-3p;hsa-miR-4677-5p;hsa-miR-302a-3p;hsa-miR-302b-3p;hsa-miR-302c-3p;hsa-miR-302d-3p;hsa-miR-518a-5p;hsa-miR-527;hsa-miR-2682-5p;hsa-miR-1178-3p;hsa-miR-130a-5p;hsa-miR-494-3p;hsa-miR-5692b;hsa-miR-5692c;hsa-miR-1185-1-3p;hsa-miR-1185-2-3p;hsa-miR-6817-3p;hsa-miR-454-3p;hsa-miR-96-5p;hsa-miR-3688-3p;hsa-miR-338-5p;hsa-miR-101-3p;hsa-miR-9-5p;hsa-miR-1252-5p;hsa-miR-513a-5p;hsa-miR-29a-3p;hsa-miR-29b-3p;hsa-miR-29c-3p;hsa-miR-548au-3p;hsa-miR-302e;hsa-miR-183-5p;hsa-miR-6511a-5p;hsa-miR-4668-5p;hsa-miR-144-3p;hsa-miR-4694-3p;hsa-miR-129-5p;hsa-miR-548aq-5p;hsa-miR-410-3p;hsa-miR-548bb-5p;hsa-miR-6083;hsa-miR-450b-5p;hsa-miR-130a-3p;hsa-miR-4789-5p;hsa-miR-6873-3p;hsa-miR-4303;hsa-miR-128-3p;hsa-miR-548ap-5p;hsa-miR-548j-5p;hsa-miR-548as-5p;hsa-miR-548i;hsa-miR-7-5p;hsa-miR-548a-5p;hsa-miR-548ab;hsa-miR-548ak;hsa-miR-548am-5p;hsa-miR-548c-5p;hsa-miR-548h-5p;hsa-miR-548o-5p;hsa-miR-548au-5p;hsa-miR-548w;hsa-miR-3681-3p;hsa-miR-4477a;hsa-miR-6499-3p;hsa-miR-548ad-5p;hsa-miR-548ae-5p;hsa-miR-548ay-5p;hsa-miR-548b-5p;hsa-miR-548d-5p;hsa-miR-4311;hsa-miR-149-3p;hsa-miR-130b-5p;hsa-miR-466;hsa-miR-1284;hsa-miR-4307;hsa-miR-7703;hsa-miR-1-3p;hsa-miR-586;hsa-miR-4531;hsa-miR-301b-3p;hsa-miR-301a-3p;hsa-miR-3666;hsa-miR-493-5p;hsa-miR-206;hsa-miR-4295;hsa-miR-520h;hsa-miR-3065-5p;hsa-miR-1910-3p;hsa-miR-2052;hsa-miR-130b-3p;hsa-miR-1323;hsa-miR-205-5p;hsa-miR-511-3p;hsa-miR-6883-5p;hsa-miR-216a-3p;hsa-miR-4717-5p;hsa-miR-496;hsa-miR-19b-1-5p;hsa-miR-19b-2-5p;hsa-miR-6757-3p;hsa-miR-1285-3p;hsa-miR-19a-5p;hsa-miR-513b-5p;hsa-miR-567;hsa-miR-155-5p;hsa-miR-6875-3p;hsa-miR-25-3p;hsa-miR-4261;hsa-miR-1276;hsa-miR-605-3p;hsa-miR-3924;hsa-miR-6077;hsa-miR-5189-5p;hsa-miR-6879-5p;hsa-miR-6124;hsa-miR-92b-3p;hsa-miR-32-5p;hsa-miR-92a-3p;hsa-miR-222-5p;hsa-miR-4514;hsa-miR-5582-5p;hsa-miR-187-5p;hsa-miR-6859-5p;hsa-miR-3180-5p;hsa-miR-4803;hsa-miR-4692;hsa-miR-599;hsa-miR-142-5p;hsa-miR-5590-3p;hsa-miR-548v;hsa-miR-4773;hsa-miR-3978;hsa-miR-363-3p;hsa-miR-519a-3p;hsa-miR-519b-3p;hsa-miR-6735-5p;hsa-miR-519c-3p;hsa-miR-6773-3p;hsa-miR-502-5p;hsa-miR-107;hsa-miR-3125;hsa-miR-6797-3p;hsa-miR-4789-3p;hsa-miR-3916;hsa-miR-6808-5p;hsa-miR-4452;hsa-miR-6893-5p;hsa-miR-940;hsa-miR-4725-3p;hsa-miR-4436b-3p;hsa-miR-2054;hsa-miR-450a-2-3p;hsa-miR-4751;hsa-miR-4735-3p;hsa-miR-1299;hsa-miR-98-5p;hsa-miR-381-3p;hsa-miR-548az-5p;hsa-miR-767-5p;hsa-miR-15a-3p;hsa-miR-6876-3p;hsa-miR-3129-5p;hsa-miR-7843-5p;hsa-miR-3942-3p;hsa-miR-199a-3p;hsa-miR-199b-3p;hsa-miR-922;hsa-miR-582-5p;hsa-miR-154-3p;hsa-miR-613;hsa-miR-548l;hsa-miR-6766-5p;hsa-miR-487a-3p;hsa-miR-641;hsa-miR-135b-5p;hsa-miR-626;hsa-miR-215-3p;hsa-miR-135a-5p;hsa-miR-3617-5p;hsa-miR-578;hsa-miR-3123;hsa-miR-4632-5p;hsa-miR-3919;hsa-miR-4756-5p;hsa-miR-449a;hsa-miR-1321;hsa-miR-372-5p;hsa-miR-6871-3p;hsa-miR-1290;hsa-miR-34a-5p;hsa-miR-4420;hsa-miR-139-5p;hsa-miR-211-5p;hsa-miR-320a-3p;hsa-miR-320b;hsa-miR-22-5p;hsa-miR-204-5p;hsa-miR-7154-5p;hsa-miR-1200;hsa-miR-4739;hsa-miR-379-3p;hsa-miR-561-3p;hsa-miR-4306;hsa-miR-891a-3p;hsa-miR-548m;hsa-miR-499a-3p;hsa-miR-507;hsa-miR-8076;hsa-miR-942-3p;hsa-miR-185-5p;hsa-miR-4533;hsa-miR-6516-5p;hsa-miR-499b-3p;hsa-miR-520g-3p;hsa-miR-6128;hsa-miR-143-5p;hsa-miR-138-5p;hsa-miR-33a-5p;hsa-miR-33b-5p;hsa-miR-374a-5p;hsa-miR-6507-5p;hsa-miR-6728-3p;hsa-miR-6756-5p;hsa-miR-129-1-3p;hsa-miR-605-5p;hsa-miR-6769b-5p;hsa-miR-3187-5p;hsa-miR-6127;hsa-miR-942-5p;hsa-miR-4644;hsa-miR-450a-1-3p;hsa-miR-181b-2-3p;hsa-miR-181b-3p;hsa-miR-513c-5p;hsa-miR-4668-3p;hsa-miR-6504-3p;hsa-miR-6780b-5p;hsa-miR-514b-5p;hsa-miR-548t-5p;hsa-miR-513a-3p;hsa-miR-513c-3p;hsa-miR-6508-3p;hsa-miR-3688-5p;hsa-miR-4279;hsa-miR-4324;hsa-miR-4325;hsa-miR-875-3p;hsa-miR-498-5p;hsa-miR-5196-5p;hsa-miR-765;hsa-miR-223-5p;hsa-miR-1252-3p;hsa-miR-4738-3p;hsa-miR-7106-5p;hsa-miR-1294;hsa-miR-3692-5p;hsa-miR-376a-3p;hsa-miR-376b-3p;hsa-miR-577;hsa-miR-202-3p;hsa-miR-646;hsa-miR-6076;hsa-miR-629-3p;hsa-miR-4672;hsa-miR-5186;hsa-miR-1255a;hsa-miR-1255b-5p;hsa-miR-18a-5p;hsa-miR-18b-5p;hsa-miR-196a-3p;hsa-miR-6856-5p;hsa-miR-4516;hsa-miR-4680-5p;hsa-miR-126-5p;hsa-miR-3145-3p;hsa-miR-4701-5p;hsa-miR-588;hsa-miR-4793-3p;hsa-miR-449b-5p;hsa-miR-1255b-2-3p;hsa-miR-29a-5p;hsa-miR-26a-5p;hsa-miR-26b-5p;hsa-miR-4747-5p;hsa-miR-5581-3p;hsa-miR-5088-5p;hsa-miR-4524b-3p;hsa-miR-6501-5p;hsa-miR-4455;hsa-miR-302f;hsa-miR-21-5p;hsa-miR-34c-5p;hsa-miR-1226-3p;hsa-miR-4643;hsa-miR-4510;hsa-miR-185-3p;hsa-miR-501-5p;hsa-miR-5011-3p;hsa-miR-5697;hsa-miR-6847-5p;hsa-miR-1275;hsa-miR-5682;hsa-miR-33a-3p;hsa-miR-6758-5p;hsa-miR-4450;hsa-miR-6129;hsa-miR-5197-3p;hsa-miR-6760-5p;hsa-miR-4722-5p;hsa-miR-889-3p;hsa-miR-1208;hsa-miR-6845-3p;hsa-miR-5580-3p;hsa-miR-557;hsa-miR-8080;hsa-miR-876-5p;hsa-miR-4648;hsa-miR-6857-5p;hsa-miR-4796-3p;hsa-miR-4801;hsa-miR-6740-3p;hsa-miR-4297;hsa-miR-3065-3p;hsa-miR-4666a-5p
Necroptosis	0.0010773	422	hsa-miR-3714;hsa-miR-297;hsa-miR-200a-3p;hsa-miR-141-3p;hsa-miR-148b-3p;hsa-miR-152-3p;hsa-miR-148a-3p;hsa-miR-5006-3p;hsa-miR-34b-5p;hsa-miR-449c-5p;hsa-miR-3941;hsa-miR-520b-3p;hsa-miR-520c-3p;hsa-miR-520e-3p;hsa-miR-4755-5p;hsa-miR-7110-3p;hsa-miR-520d-3p;hsa-miR-372-3p;hsa-miR-520a-3p;hsa-miR-6885-3p;hsa-miR-218-5p;hsa-miR-373-3p;hsa-miR-656-3p;hsa-miR-4677-5p;hsa-miR-302a-3p;hsa-miR-302b-3p;hsa-miR-302c-3p;hsa-miR-302d-3p;hsa-miR-518a-5p;hsa-miR-527;hsa-miR-2682-5p;hsa-miR-1178-3p;hsa-miR-130a-5p;hsa-miR-494-3p;hsa-miR-3910;hsa-miR-6817-3p;hsa-miR-454-3p;hsa-miR-96-5p;hsa-miR-6739-3p;hsa-miR-3688-3p;hsa-miR-101-3p;hsa-miR-9-5p;hsa-miR-4683;hsa-miR-1252-5p;hsa-miR-513a-5p;hsa-miR-29a-3p;hsa-miR-29b-3p;hsa-miR-29c-3p;hsa-miR-302e;hsa-miR-4736;hsa-miR-4446-5p;hsa-miR-183-5p;hsa-miR-6511a-5p;hsa-miR-345-3p;hsa-miR-548az-3p;hsa-miR-4668-5p;hsa-miR-144-3p;hsa-miR-4694-3p;hsa-miR-129-5p;hsa-miR-4782-3p;hsa-miR-548aq-5p;hsa-miR-410-3p;hsa-miR-548bb-5p;hsa-miR-219a-5p;hsa-miR-5197-5p;hsa-miR-3149;hsa-miR-6083;hsa-miR-450b-5p;hsa-miR-130a-3p;hsa-miR-5681a;hsa-miR-4789-5p;hsa-miR-6873-3p;hsa-miR-4303;hsa-miR-4422;hsa-miR-568;hsa-miR-128-3p;hsa-miR-548ap-5p;hsa-miR-548j-5p;hsa-miR-548as-5p;hsa-miR-548i;hsa-miR-7-5p;hsa-miR-548a-5p;hsa-miR-548ab;hsa-miR-548ak;hsa-miR-548am-5p;hsa-miR-548c-5p;hsa-miR-548h-5p;hsa-miR-548o-5p;hsa-miR-548au-5p;hsa-miR-548w;hsa-miR-4496;hsa-miR-3681-3p;hsa-miR-4477a;hsa-miR-6499-3p;hsa-miR-548ad-5p;hsa-miR-548ae-5p;hsa-miR-548ay-5p;hsa-miR-548b-5p;hsa-miR-548d-5p;hsa-miR-1271-5p;hsa-miR-4311;hsa-miR-149-3p;hsa-miR-130b-5p;hsa-miR-1283;hsa-miR-466;hsa-miR-1284;hsa-miR-4307;hsa-miR-7703;hsa-miR-1-3p;hsa-miR-586;hsa-miR-4531;hsa-miR-301b-3p;hsa-miR-29b-2-5p;hsa-miR-301a-3p;hsa-miR-3666;hsa-miR-493-5p;hsa-miR-206;hsa-miR-4295;hsa-miR-548a-3p;hsa-miR-548e-3p;hsa-miR-520h;hsa-miR-3065-5p;hsa-miR-548f-3p;hsa-miR-3182;hsa-miR-1910-3p;hsa-miR-130b-3p;hsa-miR-1323;hsa-miR-548o-3p;hsa-miR-205-5p;hsa-miR-138-2-3p;hsa-miR-511-3p;hsa-miR-6126;hsa-miR-6883-5p;hsa-miR-216a-3p;hsa-miR-4717-5p;hsa-miR-496;hsa-miR-6757-3p;hsa-miR-1285-3p;hsa-miR-19a-5p;hsa-miR-516a-3p;hsa-miR-516b-3p;hsa-miR-5094;hsa-miR-513b-5p;hsa-miR-567;hsa-miR-155-5p;hsa-miR-16-2-3p;hsa-miR-195-3p;hsa-miR-6875-3p;hsa-miR-25-3p;hsa-miR-7162-5p;hsa-miR-4261;hsa-miR-1276;hsa-miR-8068;hsa-miR-500b-3p;hsa-miR-3924;hsa-miR-6077;hsa-miR-5189-5p;hsa-miR-6501-3p;hsa-miR-92b-3p;hsa-miR-32-5p;hsa-miR-92a-3p;hsa-miR-4514;hsa-miR-187-5p;hsa-miR-6859-5p;hsa-miR-3128;hsa-miR-3180-5p;hsa-miR-4803;hsa-miR-4692;hsa-miR-3912-5p;hsa-miR-2115-5p;hsa-miR-5690;hsa-miR-142-5p;hsa-miR-5590-3p;hsa-miR-548v;hsa-miR-541-5p;hsa-miR-3978;hsa-miR-363-3p;hsa-miR-519a-3p;hsa-miR-519b-3p;hsa-miR-367-3p;hsa-miR-519c-3p;hsa-miR-580-3p;hsa-miR-4799-5p;hsa-miR-6773-3p;hsa-miR-502-5p;hsa-miR-107;hsa-miR-3125;hsa-miR-4762-3p;hsa-miR-431-5p;hsa-miR-4789-3p;hsa-miR-1228-3p;hsa-miR-1197;hsa-miR-3916;hsa-miR-544a;hsa-miR-6808-5p;hsa-miR-7156-5p;hsa-miR-4273;hsa-miR-4517;hsa-miR-4452;hsa-miR-6893-5p;hsa-miR-940;hsa-miR-4768-5p;hsa-miR-198;hsa-miR-4725-3p;hsa-miR-219a-1-3p;hsa-miR-6080;hsa-miR-450a-2-3p;hsa-miR-4751;hsa-miR-452-3p;hsa-miR-4735-3p;hsa-miR-98-5p;hsa-miR-548az-5p;hsa-miR-767-5p;hsa-miR-6833-3p;hsa-miR-15a-3p;hsa-miR-6721-5p;hsa-miR-6876-3p;hsa-miR-6852-3p;hsa-miR-7157-5p;hsa-miR-922;hsa-miR-582-5p;hsa-miR-642a-3p;hsa-miR-642b-3p;hsa-miR-3663-5p;hsa-miR-548l;hsa-miR-6766-5p;hsa-miR-4722-3p;hsa-miR-641;hsa-miR-548g-3p;hsa-miR-135b-5p;hsa-miR-626;hsa-miR-21-3p;hsa-miR-323a-3p;hsa-miR-135a-5p;hsa-miR-3617-5p;hsa-miR-4327;hsa-miR-3123;hsa-miR-3121-5p;hsa-miR-7850-5p;hsa-miR-1266-3p;hsa-miR-483-3p;hsa-miR-3919;hsa-miR-4756-5p;hsa-miR-449a;hsa-miR-153-3p;hsa-miR-1321;hsa-miR-372-5p;hsa-miR-6871-3p;hsa-miR-1290;hsa-miR-34a-5p;hsa-miR-4420;hsa-miR-139-5p;hsa-miR-211-5p;hsa-miR-320a-3p;hsa-miR-320b;hsa-miR-320c;hsa-miR-204-5p;hsa-miR-7154-5p;hsa-miR-1200;hsa-miR-758-3p;hsa-miR-4739;hsa-miR-298;hsa-miR-4306;hsa-miR-6835-3p;hsa-miR-548m;hsa-miR-507;hsa-miR-185-5p;hsa-miR-6516-5p;hsa-miR-520g-3p;hsa-miR-620;hsa-miR-670-3p;hsa-miR-451b;hsa-miR-143-5p;hsa-miR-138-5p;hsa-miR-330-3p;hsa-miR-31-3p;hsa-miR-448;hsa-miR-33a-5p;hsa-miR-33b-5p;hsa-miR-374a-5p;hsa-miR-6507-5p;hsa-miR-4638-3p;hsa-miR-6756-5p;hsa-miR-129-1-3p;hsa-miR-129-2-3p;hsa-miR-605-5p;hsa-miR-6769b-5p;hsa-miR-3187-5p;hsa-miR-6127;hsa-miR-942-5p;hsa-miR-4644;hsa-miR-450a-1-3p;hsa-miR-181b-2-3p;hsa-miR-181b-3p;hsa-miR-1270;hsa-miR-15b-3p;hsa-miR-513c-5p;hsa-miR-4668-3p;hsa-miR-7159-5p;hsa-miR-331-3p;hsa-miR-548as-3p;hsa-miR-4528;hsa-miR-4499;hsa-miR-1251-3p;hsa-miR-4275;hsa-miR-6780b-5p;hsa-miR-4639-5p;hsa-miR-514b-5p;hsa-miR-548t-5p;hsa-miR-4652-3p;hsa-miR-513a-3p;hsa-miR-513c-3p;hsa-miR-623;hsa-miR-4279;hsa-miR-4310;hsa-miR-4742-5p;hsa-miR-7976;hsa-miR-4324;hsa-miR-4325;hsa-miR-875-3p;hsa-miR-498-5p;hsa-miR-5196-5p;hsa-miR-765;hsa-miR-223-5p;hsa-miR-1252-3p;hsa-miR-4738-3p;hsa-miR-4753-5p;hsa-miR-7106-5p;hsa-miR-3692-5p;hsa-miR-376a-3p;hsa-miR-376b-3p;hsa-miR-577;hsa-miR-202-3p;hsa-miR-646;hsa-miR-23b-5p;hsa-miR-629-3p;hsa-miR-3201;hsa-miR-1184;hsa-miR-3940-5p;hsa-miR-5186;hsa-miR-1255a;hsa-miR-1255b-5p;hsa-miR-495-5p;hsa-miR-6779-3p;hsa-miR-18a-5p;hsa-miR-18b-5p;hsa-miR-196a-3p;hsa-miR-6856-5p;hsa-miR-4476;hsa-miR-6876-5p;hsa-miR-4516;hsa-miR-4507;hsa-miR-126-5p;hsa-miR-4701-5p;hsa-miR-588;hsa-miR-4793-3p;hsa-miR-29a-5p;hsa-miR-26a-5p;hsa-miR-26b-5p;hsa-miR-4747-5p;hsa-miR-5581-3p;hsa-miR-589-3p;hsa-miR-5088-5p;hsa-miR-6895-3p;hsa-miR-4524b-3p;hsa-miR-6501-5p;hsa-miR-4455;hsa-miR-302f;hsa-miR-21-5p;hsa-miR-34c-5p;hsa-miR-1226-3p;hsa-miR-4643;hsa-miR-3944-5p;hsa-miR-4510;hsa-miR-6767-3p;hsa-miR-3909;hsa-miR-185-3p;hsa-miR-501-5p;hsa-miR-6815-5p;hsa-miR-6732-3p;hsa-miR-5697;hsa-miR-6847-5p;hsa-miR-2355-5p;hsa-miR-6727-3p;hsa-miR-1275;hsa-miR-5682;hsa-miR-6865-5p;hsa-miR-33a-3p;hsa-miR-5584-5p;hsa-miR-6758-5p;hsa-miR-889-5p;hsa-miR-6129;hsa-miR-4769-5p;hsa-miR-4780;hsa-miR-5010-3p;hsa-miR-2053;hsa-miR-548av-3p;hsa-miR-326;hsa-miR-6760-5p;hsa-miR-4722-5p;hsa-miR-889-3p;hsa-miR-6749-3p;hsa-miR-6845-3p;hsa-miR-935;hsa-miR-5580-3p;hsa-miR-7844-5p;hsa-miR-557;hsa-miR-8080;hsa-miR-876-5p;hsa-miR-4648;hsa-miR-4697-3p;hsa-miR-193b-5p;hsa-miR-636;hsa-miR-3192-5p;hsa-miR-4796-3p;hsa-miR-4801;hsa-miR-6740-3p;hsa-miR-4640-3p;hsa-miR-4297;hsa-miR-3065-3p;hsa-miR-4666a-5p;hsa-miR-7152-5p
Parkinson disease	0.0010794	334	hsa-miR-3714;hsa-miR-297;hsa-miR-200a-3p;hsa-miR-141-3p;hsa-miR-148b-3p;hsa-miR-148a-3p;hsa-miR-5006-3p;hsa-miR-5680;hsa-miR-3941;hsa-miR-520b-3p;hsa-miR-520c-3p;hsa-miR-520e-3p;hsa-miR-4755-5p;hsa-miR-7110-3p;hsa-miR-520d-3p;hsa-miR-372-3p;hsa-miR-520a-3p;hsa-miR-218-5p;hsa-miR-373-3p;hsa-miR-4677-5p;hsa-miR-302a-3p;hsa-miR-302b-3p;hsa-miR-302c-3p;hsa-miR-302d-3p;hsa-miR-518a-5p;hsa-miR-527;hsa-miR-130a-5p;hsa-miR-494-3p;hsa-miR-5692b;hsa-miR-5692c;hsa-miR-6817-3p;hsa-miR-627-3p;hsa-miR-454-3p;hsa-miR-6739-3p;hsa-miR-3688-3p;hsa-miR-338-5p;hsa-miR-101-3p;hsa-miR-9-5p;hsa-miR-4683;hsa-miR-1252-5p;hsa-miR-513a-5p;hsa-miR-29a-3p;hsa-miR-29b-3p;hsa-miR-29c-3p;hsa-miR-302e;hsa-miR-4736;hsa-miR-4446-5p;hsa-miR-183-5p;hsa-miR-6511a-5p;hsa-miR-345-3p;hsa-miR-4668-5p;hsa-miR-144-3p;hsa-miR-129-5p;hsa-miR-548aq-5p;hsa-miR-548bb-5p;hsa-miR-6074;hsa-miR-5197-5p;hsa-miR-3149;hsa-miR-6083;hsa-miR-450b-5p;hsa-miR-130a-3p;hsa-miR-4789-5p;hsa-miR-6873-3p;hsa-miR-3143;hsa-miR-4303;hsa-miR-568;hsa-miR-128-3p;hsa-miR-548ap-5p;hsa-miR-548j-5p;hsa-miR-548as-5p;hsa-miR-548i;hsa-miR-7-5p;hsa-miR-548a-5p;hsa-miR-548ab;hsa-miR-548ak;hsa-miR-548am-5p;hsa-miR-548c-5p;hsa-miR-548h-5p;hsa-miR-548o-5p;hsa-miR-548au-5p;hsa-miR-548w;hsa-miR-3681-3p;hsa-miR-4477a;hsa-miR-6499-3p;hsa-miR-548ad-5p;hsa-miR-548ae-5p;hsa-miR-548ay-5p;hsa-miR-548b-5p;hsa-miR-548d-5p;hsa-miR-4311;hsa-miR-149-3p;hsa-miR-130b-5p;hsa-miR-466;hsa-miR-7703;hsa-miR-1-3p;hsa-miR-4531;hsa-miR-301b-3p;hsa-miR-301a-3p;hsa-miR-3666;hsa-miR-493-5p;hsa-miR-206;hsa-miR-4295;hsa-miR-520h;hsa-miR-1910-3p;hsa-miR-130b-3p;hsa-miR-4473;hsa-miR-205-5p;hsa-miR-138-2-3p;hsa-miR-6126;hsa-miR-6883-5p;hsa-miR-216a-3p;hsa-miR-4717-5p;hsa-miR-6757-3p;hsa-miR-1285-3p;hsa-miR-513b-5p;hsa-miR-567;hsa-miR-155-5p;hsa-miR-16-2-3p;hsa-miR-548an;hsa-miR-195-3p;hsa-miR-6875-3p;hsa-miR-25-3p;hsa-miR-605-3p;hsa-miR-500b-3p;hsa-miR-5189-5p;hsa-miR-6124;hsa-miR-6501-3p;hsa-miR-92b-3p;hsa-miR-32-5p;hsa-miR-92a-3p;hsa-miR-1279;hsa-miR-222-5p;hsa-miR-4514;hsa-miR-5582-5p;hsa-miR-6859-5p;hsa-miR-3180-5p;hsa-miR-4803;hsa-miR-6512-5p;hsa-miR-4692;hsa-miR-5690;hsa-miR-142-5p;hsa-miR-146b-3p;hsa-miR-5590-3p;hsa-miR-4671-3p;hsa-miR-363-3p;hsa-miR-519a-3p;hsa-miR-519b-3p;hsa-miR-367-3p;hsa-miR-519c-3p;hsa-miR-300;hsa-miR-4799-5p;hsa-miR-107;hsa-miR-122b-3p;hsa-miR-3125;hsa-miR-4762-3p;hsa-miR-431-5p;hsa-miR-6797-3p;hsa-miR-1228-3p;hsa-miR-3916;hsa-miR-6808-5p;hsa-miR-7156-5p;hsa-miR-6508-5p;hsa-miR-4273;hsa-miR-4517;hsa-miR-6893-5p;hsa-miR-940;hsa-miR-4725-3p;hsa-miR-6080;hsa-miR-2054;hsa-miR-4751;hsa-miR-6833-5p;hsa-miR-98-5p;hsa-miR-381-3p;hsa-miR-767-5p;hsa-miR-15a-3p;hsa-miR-6852-3p;hsa-miR-7157-5p;hsa-miR-3942-3p;hsa-miR-922;hsa-miR-582-5p;hsa-miR-548ao-5p;hsa-miR-548ax;hsa-miR-613;hsa-miR-642a-3p;hsa-miR-642b-3p;hsa-miR-3663-5p;hsa-miR-548l;hsa-miR-205-3p;hsa-miR-6766-5p;hsa-miR-4722-3p;hsa-miR-135b-5p;hsa-miR-21-3p;hsa-miR-135a-5p;hsa-miR-3123;hsa-miR-7850-5p;hsa-miR-1266-3p;hsa-miR-3919;hsa-miR-105-5p;hsa-miR-3173-5p;hsa-miR-153-3p;hsa-miR-7853-5p;hsa-miR-372-5p;hsa-miR-6871-3p;hsa-miR-1290;hsa-miR-8067;hsa-miR-34a-5p;hsa-miR-139-5p;hsa-miR-211-5p;hsa-miR-320a-3p;hsa-miR-320b;hsa-miR-320c;hsa-miR-320d;hsa-miR-204-5p;hsa-miR-1200;hsa-miR-298;hsa-miR-891a-3p;hsa-miR-6835-3p;hsa-miR-499a-3p;hsa-miR-4656;hsa-miR-185-5p;hsa-miR-4533;hsa-miR-6516-5p;hsa-miR-499b-3p;hsa-miR-520g-3p;hsa-miR-620;hsa-miR-451b;hsa-miR-6128;hsa-miR-143-5p;hsa-miR-138-5p;hsa-miR-330-3p;hsa-miR-31-3p;hsa-miR-3974;hsa-miR-374a-5p;hsa-miR-6507-5p;hsa-miR-6756-5p;hsa-miR-3187-5p;hsa-miR-6127;hsa-miR-942-5p;hsa-miR-450a-1-3p;hsa-miR-1270;hsa-miR-513c-5p;hsa-miR-7159-5p;hsa-miR-331-3p;hsa-miR-548as-3p;hsa-miR-4528;hsa-miR-6780b-5p;hsa-miR-4639-5p;hsa-miR-514b-5p;hsa-miR-513a-3p;hsa-miR-513c-3p;hsa-miR-6508-3p;hsa-miR-3688-5p;hsa-miR-623;hsa-miR-4279;hsa-miR-4310;hsa-miR-7976;hsa-miR-4325;hsa-miR-498-5p;hsa-miR-5196-5p;hsa-miR-1252-3p;hsa-miR-4738-3p;hsa-miR-4753-5p;hsa-miR-7106-5p;hsa-miR-376a-3p;hsa-miR-376b-3p;hsa-miR-577;hsa-miR-202-3p;hsa-miR-646;hsa-miR-6076;hsa-miR-629-3p;hsa-miR-4752;hsa-miR-4672;hsa-miR-1184;hsa-miR-495-5p;hsa-miR-18a-5p;hsa-miR-18b-5p;hsa-miR-196a-3p;hsa-miR-4476;hsa-miR-6876-5p;hsa-miR-4516;hsa-miR-6783-3p;hsa-miR-126-5p;hsa-miR-4701-5p;hsa-miR-588;hsa-miR-4793-3p;hsa-miR-1255b-2-3p;hsa-miR-29a-5p;hsa-miR-26a-5p;hsa-miR-26b-5p;hsa-miR-4747-5p;hsa-miR-4524b-3p;hsa-miR-6501-5p;hsa-miR-4455;hsa-miR-302f;hsa-miR-21-5p;hsa-miR-34c-5p;hsa-miR-1226-3p;hsa-miR-590-5p;hsa-miR-4510;hsa-miR-4259;hsa-miR-3909;hsa-miR-5011-3p;hsa-miR-6815-5p;hsa-miR-6732-3p;hsa-miR-5697;hsa-miR-6847-5p;hsa-miR-6727-3p;hsa-miR-6865-5p;hsa-miR-33a-3p;hsa-miR-889-5p;hsa-miR-6129;hsa-miR-4769-5p;hsa-miR-2053;hsa-miR-5197-3p;hsa-miR-6760-5p;hsa-miR-6715b-5p;hsa-miR-4722-5p;hsa-miR-889-3p;hsa-miR-6749-3p;hsa-miR-539-5p;hsa-miR-3934-5p;hsa-miR-935;hsa-miR-5580-3p;hsa-miR-876-5p;hsa-miR-4648;hsa-miR-193b-5p;hsa-miR-921;hsa-miR-636;hsa-miR-3192-5p;hsa-miR-4801;hsa-miR-6799-3p;hsa-miR-6768-3p;hsa-miR-3065-3p;hsa-miR-7152-5p
Intestinal immune network for IgA production	0.0011578	122	hsa-miR-148b-3p;hsa-miR-5006-3p;hsa-miR-520b-3p;hsa-miR-520c-3p;hsa-miR-520e-3p;hsa-miR-4755-5p;hsa-miR-7110-3p;hsa-miR-520d-3p;hsa-miR-372-3p;hsa-miR-520a-3p;hsa-miR-373-3p;hsa-miR-4677-5p;hsa-miR-302a-3p;hsa-miR-302b-3p;hsa-miR-302c-3p;hsa-miR-302d-3p;hsa-miR-494-3p;hsa-miR-6817-3p;hsa-miR-627-3p;hsa-miR-454-3p;hsa-miR-6739-3p;hsa-miR-9-5p;hsa-miR-4683;hsa-miR-29b-3p;hsa-miR-302e;hsa-miR-301a-5p;hsa-miR-301b-5p;hsa-miR-6511a-5p;hsa-miR-4668-5p;hsa-miR-144-3p;hsa-miR-129-5p;hsa-miR-130a-3p;hsa-miR-5681a;hsa-miR-6873-3p;hsa-miR-128-3p;hsa-miR-7-5p;hsa-miR-4496;hsa-miR-3681-3p;hsa-miR-6499-3p;hsa-miR-149-3p;hsa-miR-130b-5p;hsa-miR-7703;hsa-miR-1-3p;hsa-miR-4531;hsa-miR-520h;hsa-miR-3182;hsa-miR-1910-3p;hsa-miR-6883-5p;hsa-miR-216a-3p;hsa-miR-496;hsa-miR-155-5p;hsa-miR-6875-3p;hsa-miR-25-3p;hsa-miR-500b-3p;hsa-miR-6077;hsa-miR-6124;hsa-miR-92b-3p;hsa-miR-32-5p;hsa-miR-92a-3p;hsa-miR-3978;hsa-miR-363-3p;hsa-miR-367-3p;hsa-miR-6773-3p;hsa-miR-502-5p;hsa-miR-107;hsa-miR-431-5p;hsa-miR-1228-3p;hsa-miR-1197;hsa-miR-6808-5p;hsa-miR-7156-5p;hsa-miR-4273;hsa-miR-6893-5p;hsa-miR-940;hsa-miR-4768-5p;hsa-miR-98-5p;hsa-miR-6833-3p;hsa-miR-215-3p;hsa-miR-483-3p;hsa-miR-4756-5p;hsa-miR-1321;hsa-miR-372-5p;hsa-miR-6871-3p;hsa-miR-34a-5p;hsa-miR-139-5p;hsa-miR-211-5p;hsa-miR-22-5p;hsa-miR-204-5p;hsa-miR-758-3p;hsa-miR-4739;hsa-miR-185-5p;hsa-miR-4533;hsa-miR-520g-3p;hsa-miR-448;hsa-miR-942-5p;hsa-miR-450a-1-3p;hsa-miR-4499;hsa-miR-4275;hsa-miR-623;hsa-miR-4279;hsa-miR-498-5p;hsa-miR-5196-5p;hsa-miR-765;hsa-miR-7106-5p;hsa-miR-202-3p;hsa-miR-4752;hsa-miR-5186;hsa-miR-4516;hsa-miR-126-5p;hsa-miR-4793-3p;hsa-miR-26a-5p;hsa-miR-26b-5p;hsa-miR-4747-5p;hsa-miR-6895-3p;hsa-miR-4455;hsa-miR-21-5p;hsa-miR-1226-3p;hsa-miR-590-5p;hsa-miR-1275;hsa-miR-6749-3p;hsa-miR-7844-5p;hsa-miR-3065-3p;hsa-miR-7152-5p
Cytokine-cytokine receptor interaction	0.0012979	407	hsa-miR-3714;hsa-miR-297;hsa-miR-200a-3p;hsa-miR-141-3p;hsa-miR-148b-3p;hsa-miR-152-3p;hsa-miR-148a-3p;hsa-miR-5006-3p;hsa-miR-34b-5p;hsa-miR-449c-5p;hsa-miR-5680;hsa-miR-3941;hsa-miR-520b-3p;hsa-miR-520c-3p;hsa-miR-520e-3p;hsa-miR-4755-5p;hsa-miR-7110-3p;hsa-miR-520d-3p;hsa-miR-372-3p;hsa-miR-520a-3p;hsa-miR-6885-3p;hsa-miR-218-5p;hsa-miR-373-3p;hsa-miR-656-3p;hsa-miR-302a-3p;hsa-miR-302b-3p;hsa-miR-302c-3p;hsa-miR-302d-3p;hsa-miR-518a-5p;hsa-miR-527;hsa-miR-2682-5p;hsa-miR-494-3p;hsa-miR-3910;hsa-miR-5692b;hsa-miR-5692c;hsa-miR-1185-1-3p;hsa-miR-1185-2-3p;hsa-miR-6817-3p;hsa-miR-627-3p;hsa-miR-454-3p;hsa-miR-96-5p;hsa-miR-510-3p;hsa-miR-3688-3p;hsa-miR-101-3p;hsa-miR-9-5p;hsa-miR-4683;hsa-miR-1252-5p;hsa-miR-513a-5p;hsa-miR-29a-3p;hsa-miR-29b-3p;hsa-miR-548au-3p;hsa-miR-302e;hsa-miR-4736;hsa-miR-4446-5p;hsa-miR-183-5p;hsa-miR-6511a-5p;hsa-miR-4470;hsa-miR-548az-3p;hsa-miR-4668-5p;hsa-miR-144-3p;hsa-miR-4694-3p;hsa-miR-129-5p;hsa-miR-548aq-5p;hsa-miR-3119;hsa-miR-410-3p;hsa-miR-548bb-5p;hsa-miR-6074;hsa-miR-5197-5p;hsa-miR-3149;hsa-miR-6083;hsa-miR-130a-3p;hsa-miR-5681a;hsa-miR-4789-5p;hsa-miR-6873-3p;hsa-miR-4303;hsa-miR-4422;hsa-miR-128-3p;hsa-miR-548ap-5p;hsa-miR-548j-5p;hsa-miR-548as-5p;hsa-miR-548i;hsa-miR-7-5p;hsa-miR-548a-5p;hsa-miR-548ab;hsa-miR-548ak;hsa-miR-548am-5p;hsa-miR-548c-5p;hsa-miR-548h-5p;hsa-miR-548o-5p;hsa-miR-548au-5p;hsa-miR-548w;hsa-miR-4496;hsa-miR-3681-3p;hsa-miR-6499-3p;hsa-miR-548ad-5p;hsa-miR-548ae-5p;hsa-miR-548ay-5p;hsa-miR-548b-5p;hsa-miR-548d-5p;hsa-miR-1271-5p;hsa-miR-4311;hsa-miR-149-3p;hsa-miR-130b-5p;hsa-miR-1283;hsa-miR-466;hsa-miR-7703;hsa-miR-1-3p;hsa-miR-4531;hsa-miR-301b-3p;hsa-miR-301a-3p;hsa-miR-3666;hsa-miR-493-5p;hsa-miR-206;hsa-miR-4295;hsa-miR-548a-3p;hsa-miR-548e-3p;hsa-miR-520h;hsa-miR-4291;hsa-miR-3065-5p;hsa-miR-548f-3p;hsa-miR-3182;hsa-miR-944;hsa-miR-1910-3p;hsa-miR-2052;hsa-miR-130b-3p;hsa-miR-4473;hsa-miR-205-5p;hsa-miR-511-3p;hsa-miR-6126;hsa-miR-6883-5p;hsa-miR-216a-3p;hsa-miR-5689;hsa-miR-496;hsa-miR-19b-1-5p;hsa-miR-19b-2-5p;hsa-miR-1285-3p;hsa-miR-19a-5p;hsa-miR-516a-3p;hsa-miR-516b-3p;hsa-miR-567;hsa-miR-155-5p;hsa-miR-6875-3p;hsa-miR-25-3p;hsa-miR-7162-5p;hsa-miR-1276;hsa-miR-8068;hsa-miR-605-3p;hsa-miR-500b-3p;hsa-miR-3924;hsa-miR-6077;hsa-miR-5189-5p;hsa-miR-6879-5p;hsa-miR-6501-3p;hsa-miR-587;hsa-miR-92b-3p;hsa-miR-32-5p;hsa-miR-92a-3p;hsa-miR-4514;hsa-miR-187-5p;hsa-miR-6859-5p;hsa-miR-3180-5p;hsa-miR-4692;hsa-miR-3912-5p;hsa-miR-2115-5p;hsa-miR-5690;hsa-miR-142-5p;hsa-miR-5590-3p;hsa-miR-541-5p;hsa-miR-4671-3p;hsa-miR-3978;hsa-miR-363-3p;hsa-miR-519a-3p;hsa-miR-519b-3p;hsa-miR-6735-5p;hsa-miR-367-3p;hsa-miR-519c-3p;hsa-miR-300;hsa-miR-580-3p;hsa-miR-4799-5p;hsa-miR-200a-5p;hsa-miR-200b-5p;hsa-miR-107;hsa-miR-3125;hsa-miR-4762-3p;hsa-miR-431-5p;hsa-miR-4789-3p;hsa-miR-1228-3p;hsa-miR-1197;hsa-miR-3916;hsa-miR-6808-5p;hsa-miR-6505-5p;hsa-miR-6893-5p;hsa-miR-940;hsa-miR-6513-3p;hsa-miR-4768-5p;hsa-miR-4725-3p;hsa-miR-4436b-3p;hsa-miR-219a-1-3p;hsa-miR-6080;hsa-miR-2054;hsa-miR-450a-2-3p;hsa-miR-4751;hsa-miR-452-3p;hsa-miR-4735-3p;hsa-miR-98-5p;hsa-miR-381-3p;hsa-miR-548az-5p;hsa-miR-767-5p;hsa-miR-6833-3p;hsa-miR-15a-3p;hsa-miR-6721-5p;hsa-miR-6876-3p;hsa-miR-6852-3p;hsa-miR-7157-5p;hsa-miR-7843-5p;hsa-miR-922;hsa-miR-582-5p;hsa-miR-548l;hsa-miR-205-3p;hsa-miR-6766-5p;hsa-miR-4722-3p;hsa-miR-135b-5p;hsa-miR-626;hsa-miR-21-3p;hsa-miR-323a-3p;hsa-miR-135a-5p;hsa-miR-4327;hsa-miR-578;hsa-miR-3123;hsa-miR-4632-5p;hsa-miR-7850-5p;hsa-miR-1266-3p;hsa-miR-483-3p;hsa-miR-3919;hsa-miR-4756-5p;hsa-miR-449a;hsa-miR-153-3p;hsa-miR-1321;hsa-miR-372-5p;hsa-miR-6871-3p;hsa-miR-34a-5p;hsa-miR-4420;hsa-miR-139-5p;hsa-miR-5706;hsa-miR-211-5p;hsa-miR-320a-3p;hsa-miR-204-5p;hsa-miR-1200;hsa-miR-758-3p;hsa-miR-4739;hsa-miR-561-3p;hsa-miR-4306;hsa-miR-6835-3p;hsa-miR-548m;hsa-miR-499a-3p;hsa-miR-8076;hsa-miR-942-3p;hsa-miR-185-5p;hsa-miR-4533;hsa-miR-6516-5p;hsa-miR-499b-3p;hsa-miR-520g-3p;hsa-miR-620;hsa-miR-451b;hsa-miR-143-5p;hsa-miR-138-5p;hsa-miR-31-3p;hsa-miR-448;hsa-miR-374a-5p;hsa-miR-6507-5p;hsa-miR-6728-3p;hsa-miR-4638-3p;hsa-miR-6756-5p;hsa-miR-129-1-3p;hsa-miR-129-2-3p;hsa-miR-605-5p;hsa-miR-3187-5p;hsa-miR-6127;hsa-miR-942-5p;hsa-miR-4644;hsa-miR-450a-1-3p;hsa-miR-181b-2-3p;hsa-miR-181b-3p;hsa-miR-1270;hsa-miR-15b-3p;hsa-miR-513c-5p;hsa-miR-4668-3p;hsa-miR-6504-3p;hsa-miR-7159-5p;hsa-miR-331-3p;hsa-miR-4499;hsa-miR-4275;hsa-miR-6780b-5p;hsa-miR-4639-5p;hsa-miR-514b-5p;hsa-miR-548t-5p;hsa-miR-518c-5p;hsa-miR-513a-3p;hsa-miR-513c-3p;hsa-miR-6508-3p;hsa-miR-623;hsa-miR-4279;hsa-miR-4310;hsa-miR-4742-5p;hsa-miR-4324;hsa-miR-4325;hsa-miR-498-5p;hsa-miR-5196-5p;hsa-miR-765;hsa-miR-223-5p;hsa-miR-1252-3p;hsa-miR-4738-3p;hsa-miR-4753-5p;hsa-miR-7106-5p;hsa-miR-1294;hsa-miR-3692-5p;hsa-miR-376a-3p;hsa-miR-376b-3p;hsa-miR-4436b-5p;hsa-miR-577;hsa-miR-202-3p;hsa-miR-23b-5p;hsa-miR-629-3p;hsa-miR-3201;hsa-miR-4782-5p;hsa-miR-330-5p;hsa-miR-1184;hsa-miR-5186;hsa-miR-1255a;hsa-miR-1255b-5p;hsa-miR-1286;hsa-miR-18a-5p;hsa-miR-18b-5p;hsa-miR-196a-3p;hsa-miR-6856-5p;hsa-miR-4476;hsa-miR-6876-5p;hsa-miR-4516;hsa-miR-4680-5p;hsa-miR-6783-3p;hsa-miR-126-5p;hsa-miR-4701-5p;hsa-miR-588;hsa-miR-4793-3p;hsa-miR-449b-5p;hsa-miR-1255b-2-3p;hsa-miR-5585-3p;hsa-miR-29a-5p;hsa-miR-26a-5p;hsa-miR-26b-5p;hsa-miR-4747-5p;hsa-miR-5581-3p;hsa-miR-589-3p;hsa-miR-5088-5p;hsa-miR-6895-3p;hsa-miR-4524b-3p;hsa-miR-6501-5p;hsa-miR-4455;hsa-miR-6806-3p;hsa-miR-302f;hsa-miR-21-5p;hsa-miR-34c-5p;hsa-miR-1226-3p;hsa-miR-4643;hsa-miR-6828-5p;hsa-miR-590-5p;hsa-miR-4510;hsa-miR-3909;hsa-miR-501-5p;hsa-miR-519e-5p;hsa-miR-3908;hsa-miR-6732-3p;hsa-miR-5697;hsa-miR-6727-3p;hsa-miR-1275;hsa-miR-33a-3p;hsa-miR-5584-5p;hsa-miR-6758-5p;hsa-miR-889-5p;hsa-miR-4450;hsa-miR-6129;hsa-miR-103b;hsa-miR-4780;hsa-miR-5010-3p;hsa-miR-5197-3p;hsa-miR-326;hsa-miR-6760-5p;hsa-miR-6715b-5p;hsa-miR-4722-5p;hsa-miR-6749-3p;hsa-miR-3934-5p;hsa-miR-1208;hsa-miR-6845-3p;hsa-miR-5580-5p;hsa-miR-5580-3p;hsa-miR-8080;hsa-miR-6857-5p;hsa-miR-193b-5p;hsa-miR-636;hsa-miR-3192-5p;hsa-miR-4796-3p;hsa-miR-6740-3p;hsa-miR-6768-3p;hsa-miR-4297;hsa-miR-3065-3p;hsa-miR-4666a-5p;hsa-miR-7152-5p
PD-L1 expression and PD-1 checkpoint pathway in cancer	0.001307	354	hsa-miR-3714;hsa-miR-297;hsa-miR-200a-3p;hsa-miR-141-3p;hsa-miR-148b-3p;hsa-miR-152-3p;hsa-miR-148a-3p;hsa-miR-5006-3p;hsa-miR-34b-5p;hsa-miR-449c-5p;hsa-miR-3941;hsa-miR-520b-3p;hsa-miR-520c-3p;hsa-miR-520e-3p;hsa-miR-4755-5p;hsa-miR-7110-3p;hsa-miR-520d-3p;hsa-miR-372-3p;hsa-miR-520a-3p;hsa-miR-6885-3p;hsa-miR-218-5p;hsa-miR-373-3p;hsa-miR-656-3p;hsa-miR-302a-3p;hsa-miR-302b-3p;hsa-miR-302c-3p;hsa-miR-302d-3p;hsa-miR-518a-5p;hsa-miR-527;hsa-miR-2682-5p;hsa-miR-1178-3p;hsa-miR-130a-5p;hsa-miR-494-3p;hsa-miR-1185-1-3p;hsa-miR-1185-2-3p;hsa-miR-6817-3p;hsa-miR-627-3p;hsa-miR-454-3p;hsa-miR-96-5p;hsa-miR-338-5p;hsa-miR-101-3p;hsa-miR-9-5p;hsa-miR-513a-5p;hsa-miR-29a-3p;hsa-miR-29b-3p;hsa-miR-29c-3p;hsa-miR-302e;hsa-miR-301a-5p;hsa-miR-183-5p;hsa-miR-6511a-5p;hsa-miR-4470;hsa-miR-144-3p;hsa-miR-4694-3p;hsa-miR-129-5p;hsa-miR-548aq-5p;hsa-miR-3119;hsa-miR-410-3p;hsa-miR-548bb-5p;hsa-miR-6074;hsa-miR-219a-5p;hsa-miR-5197-5p;hsa-miR-3149;hsa-miR-6083;hsa-miR-130a-3p;hsa-miR-5681a;hsa-miR-4789-5p;hsa-miR-6873-3p;hsa-miR-3143;hsa-miR-568;hsa-miR-128-3p;hsa-miR-548ap-5p;hsa-miR-548j-5p;hsa-miR-548as-5p;hsa-miR-548i;hsa-miR-7-5p;hsa-miR-548a-5p;hsa-miR-548ab;hsa-miR-548ak;hsa-miR-548am-5p;hsa-miR-548c-5p;hsa-miR-548h-5p;hsa-miR-548o-5p;hsa-miR-548au-5p;hsa-miR-548w;hsa-miR-4496;hsa-miR-6499-3p;hsa-miR-548ad-5p;hsa-miR-548ae-5p;hsa-miR-548ay-5p;hsa-miR-548b-5p;hsa-miR-548d-5p;hsa-miR-1271-5p;hsa-miR-149-3p;hsa-miR-130b-5p;hsa-miR-1283;hsa-miR-466;hsa-miR-1284;hsa-miR-7703;hsa-miR-1-3p;hsa-miR-4531;hsa-miR-301b-3p;hsa-miR-301a-3p;hsa-miR-3666;hsa-miR-493-5p;hsa-miR-206;hsa-miR-4295;hsa-miR-520h;hsa-miR-4291;hsa-miR-944;hsa-miR-1910-3p;hsa-miR-2052;hsa-miR-130b-3p;hsa-miR-1323;hsa-miR-548o-3p;hsa-miR-205-5p;hsa-miR-138-2-3p;hsa-miR-6883-5p;hsa-miR-496;hsa-miR-19b-1-5p;hsa-miR-19b-2-5p;hsa-miR-6757-3p;hsa-miR-1285-3p;hsa-miR-19a-5p;hsa-miR-5094;hsa-miR-513b-5p;hsa-miR-567;hsa-miR-155-5p;hsa-miR-548an;hsa-miR-6875-3p;hsa-miR-25-3p;hsa-miR-4261;hsa-miR-8068;hsa-miR-500b-3p;hsa-miR-3924;hsa-miR-6077;hsa-miR-5189-5p;hsa-miR-587;hsa-miR-92b-3p;hsa-miR-32-5p;hsa-miR-92a-3p;hsa-miR-4514;hsa-miR-5582-5p;hsa-miR-187-5p;hsa-miR-6859-5p;hsa-miR-3128;hsa-miR-3180-5p;hsa-miR-6512-5p;hsa-miR-4692;hsa-miR-5690;hsa-miR-599;hsa-miR-142-5p;hsa-miR-5590-3p;hsa-miR-548v;hsa-miR-4773;hsa-miR-3978;hsa-miR-363-3p;hsa-miR-519a-3p;hsa-miR-519b-3p;hsa-miR-367-3p;hsa-miR-519c-3p;hsa-miR-580-3p;hsa-miR-4799-5p;hsa-miR-200a-5p;hsa-miR-6773-3p;hsa-miR-370-5p;hsa-miR-107;hsa-miR-3125;hsa-miR-4789-3p;hsa-miR-1228-3p;hsa-miR-3916;hsa-miR-544a;hsa-miR-6808-5p;hsa-miR-6508-5p;hsa-miR-4517;hsa-miR-6893-5p;hsa-miR-940;hsa-miR-4768-5p;hsa-miR-4725-3p;hsa-miR-2054;hsa-miR-450a-2-3p;hsa-miR-6833-5p;hsa-miR-4735-3p;hsa-miR-1299;hsa-miR-98-5p;hsa-miR-381-3p;hsa-miR-548az-5p;hsa-miR-6833-3p;hsa-miR-6721-5p;hsa-miR-6876-3p;hsa-miR-6852-3p;hsa-miR-7157-5p;hsa-miR-199a-3p;hsa-miR-922;hsa-miR-582-5p;hsa-miR-154-3p;hsa-miR-613;hsa-miR-642a-3p;hsa-miR-642b-3p;hsa-miR-548l;hsa-miR-6766-5p;hsa-miR-487a-3p;hsa-miR-548g-3p;hsa-miR-135b-5p;hsa-miR-626;hsa-miR-21-3p;hsa-miR-215-3p;hsa-miR-323a-3p;hsa-miR-135a-5p;hsa-miR-578;hsa-miR-3123;hsa-miR-1266-3p;hsa-miR-483-3p;hsa-miR-3919;hsa-miR-4756-5p;hsa-miR-449a;hsa-miR-105-5p;hsa-miR-153-3p;hsa-miR-1321;hsa-miR-7853-5p;hsa-miR-372-5p;hsa-miR-6871-3p;hsa-miR-8067;hsa-miR-34a-5p;hsa-miR-4420;hsa-miR-139-5p;hsa-miR-5706;hsa-miR-211-5p;hsa-miR-320a-3p;hsa-miR-320b;hsa-miR-204-5p;hsa-miR-1200;hsa-miR-4739;hsa-miR-298;hsa-miR-4306;hsa-miR-891a-3p;hsa-miR-499a-3p;hsa-miR-185-5p;hsa-miR-6516-5p;hsa-miR-499b-3p;hsa-miR-520g-3p;hsa-miR-670-3p;hsa-miR-451b;hsa-miR-6128;hsa-miR-143-5p;hsa-miR-138-5p;hsa-miR-448;hsa-miR-33a-5p;hsa-miR-374a-5p;hsa-miR-6507-5p;hsa-miR-6728-3p;hsa-miR-4638-3p;hsa-miR-6756-5p;hsa-miR-605-5p;hsa-miR-6769b-5p;hsa-miR-3187-5p;hsa-miR-6127;hsa-miR-942-5p;hsa-miR-4644;hsa-miR-450a-1-3p;hsa-miR-181b-2-3p;hsa-miR-181b-3p;hsa-miR-4668-3p;hsa-miR-6504-3p;hsa-miR-331-3p;hsa-miR-548as-3p;hsa-miR-4499;hsa-miR-4275;hsa-miR-6780b-5p;hsa-miR-4639-5p;hsa-miR-548t-5p;hsa-miR-4652-3p;hsa-miR-506-5p;hsa-miR-518c-5p;hsa-miR-513a-3p;hsa-miR-513c-3p;hsa-miR-6508-3p;hsa-miR-623;hsa-miR-4279;hsa-miR-4310;hsa-miR-4324;hsa-miR-4325;hsa-miR-875-3p;hsa-miR-498-5p;hsa-miR-765;hsa-miR-223-5p;hsa-miR-4738-3p;hsa-miR-4753-5p;hsa-miR-7106-5p;hsa-miR-3692-5p;hsa-miR-376a-3p;hsa-miR-646;hsa-miR-629-3p;hsa-miR-3201;hsa-miR-4782-5p;hsa-miR-330-5p;hsa-miR-4672;hsa-miR-1184;hsa-miR-1255a;hsa-miR-1255b-5p;hsa-miR-18a-5p;hsa-miR-18b-5p;hsa-miR-196a-3p;hsa-miR-6856-5p;hsa-miR-4516;hsa-miR-4680-5p;hsa-miR-6783-3p;hsa-miR-4701-5p;hsa-miR-588;hsa-miR-5585-3p;hsa-miR-29a-5p;hsa-miR-26a-5p;hsa-miR-26b-5p;hsa-miR-5581-3p;hsa-miR-589-3p;hsa-miR-6895-3p;hsa-miR-4524b-3p;hsa-miR-6501-5p;hsa-miR-21-5p;hsa-miR-34c-5p;hsa-miR-4643;hsa-miR-4510;hsa-miR-3909;hsa-miR-185-3p;hsa-miR-501-5p;hsa-miR-519e-5p;hsa-miR-6732-3p;hsa-miR-33a-3p;hsa-miR-6758-5p;hsa-miR-889-5p;hsa-miR-6129;hsa-miR-5010-3p;hsa-miR-548av-3p;hsa-miR-5197-3p;hsa-miR-326;hsa-miR-6760-5p;hsa-miR-4722-5p;hsa-miR-889-3p;hsa-miR-6749-3p;hsa-miR-3934-5p;hsa-miR-1208;hsa-miR-6845-3p;hsa-miR-935;hsa-miR-5580-3p;hsa-miR-8080;hsa-miR-193a-5p;hsa-miR-6857-5p;hsa-miR-193b-5p;hsa-miR-3192-5p;hsa-miR-4796-3p;hsa-miR-4801;hsa-miR-6768-3p;hsa-miR-4297;hsa-miR-3065-3p;hsa-miR-4666a-5p
Gastric acid secretion	0.0014937	331	hsa-miR-297;hsa-miR-148b-3p;hsa-miR-152-3p;hsa-miR-148a-3p;hsa-miR-5006-3p;hsa-miR-34b-5p;hsa-miR-449c-5p;hsa-miR-3941;hsa-miR-520b-3p;hsa-miR-520c-3p;hsa-miR-520e-3p;hsa-miR-4755-5p;hsa-miR-7110-3p;hsa-miR-520d-3p;hsa-miR-372-3p;hsa-miR-520a-3p;hsa-miR-6885-3p;hsa-miR-218-5p;hsa-miR-373-3p;hsa-miR-302a-3p;hsa-miR-302b-3p;hsa-miR-302c-3p;hsa-miR-302d-3p;hsa-miR-2682-5p;hsa-miR-130a-5p;hsa-miR-494-3p;hsa-miR-5692b;hsa-miR-5692c;hsa-miR-1185-1-3p;hsa-miR-1185-2-3p;hsa-miR-6817-3p;hsa-miR-627-3p;hsa-miR-454-3p;hsa-miR-96-5p;hsa-miR-101-3p;hsa-miR-9-5p;hsa-miR-29a-3p;hsa-miR-29b-3p;hsa-miR-29c-3p;hsa-miR-548au-3p;hsa-miR-302e;hsa-miR-4736;hsa-miR-4446-5p;hsa-miR-183-5p;hsa-miR-6511a-5p;hsa-miR-548az-3p;hsa-miR-4668-5p;hsa-miR-144-3p;hsa-miR-6766-3p;hsa-miR-129-5p;hsa-miR-4782-3p;hsa-miR-548aq-5p;hsa-miR-410-3p;hsa-miR-548bb-5p;hsa-miR-6074;hsa-miR-219a-5p;hsa-miR-5197-5p;hsa-miR-450b-5p;hsa-miR-130a-3p;hsa-miR-5681a;hsa-miR-4789-5p;hsa-miR-6873-3p;hsa-miR-128-3p;hsa-miR-548ap-5p;hsa-miR-548j-5p;hsa-miR-548as-5p;hsa-miR-548i;hsa-miR-7-5p;hsa-miR-548a-5p;hsa-miR-548ab;hsa-miR-548ak;hsa-miR-548am-5p;hsa-miR-548c-5p;hsa-miR-548h-5p;hsa-miR-548o-5p;hsa-miR-548au-5p;hsa-miR-548w;hsa-miR-4477a;hsa-miR-6499-3p;hsa-miR-548ad-5p;hsa-miR-548ae-5p;hsa-miR-548ay-5p;hsa-miR-548b-5p;hsa-miR-548d-5p;hsa-miR-4311;hsa-miR-149-3p;hsa-miR-130b-5p;hsa-miR-466;hsa-miR-1284;hsa-miR-4307;hsa-miR-7703;hsa-miR-1-3p;hsa-miR-586;hsa-miR-301b-3p;hsa-miR-29b-2-5p;hsa-miR-301a-3p;hsa-miR-3666;hsa-miR-493-5p;hsa-miR-206;hsa-miR-4295;hsa-miR-548a-3p;hsa-miR-548e-3p;hsa-miR-520h;hsa-miR-548f-3p;hsa-miR-944;hsa-miR-1910-3p;hsa-miR-130b-3p;hsa-miR-205-5p;hsa-miR-511-3p;hsa-miR-6883-5p;hsa-miR-4717-5p;hsa-miR-19b-1-5p;hsa-miR-19b-2-5p;hsa-miR-6757-3p;hsa-miR-19a-5p;hsa-miR-5094;hsa-miR-567;hsa-miR-155-5p;hsa-miR-548an;hsa-miR-6875-3p;hsa-miR-25-3p;hsa-miR-1276;hsa-miR-8068;hsa-miR-500b-3p;hsa-miR-3924;hsa-miR-6077;hsa-miR-6879-5p;hsa-miR-6124;hsa-miR-587;hsa-miR-92b-3p;hsa-miR-32-5p;hsa-miR-92a-3p;hsa-miR-1279;hsa-miR-4514;hsa-miR-3128;hsa-miR-3180-5p;hsa-miR-4803;hsa-miR-4692;hsa-miR-142-5p;hsa-miR-5590-3p;hsa-miR-4773;hsa-miR-4671-3p;hsa-miR-3978;hsa-miR-363-3p;hsa-miR-6735-5p;hsa-miR-367-3p;hsa-miR-300;hsa-miR-6773-3p;hsa-miR-502-5p;hsa-miR-107;hsa-miR-122b-3p;hsa-miR-431-5p;hsa-miR-4789-3p;hsa-miR-1228-3p;hsa-miR-1197;hsa-miR-544a;hsa-miR-6808-5p;hsa-miR-6505-5p;hsa-miR-6893-5p;hsa-miR-940;hsa-miR-4768-5p;hsa-miR-4725-3p;hsa-miR-4436b-3p;hsa-miR-450a-2-3p;hsa-miR-6833-5p;hsa-miR-4735-3p;hsa-miR-1299;hsa-miR-98-5p;hsa-miR-381-3p;hsa-miR-767-5p;hsa-miR-6833-3p;hsa-miR-6721-5p;hsa-miR-6876-3p;hsa-miR-3129-5p;hsa-miR-6852-3p;hsa-miR-7157-5p;hsa-miR-7843-5p;hsa-miR-199a-3p;hsa-miR-199b-3p;hsa-miR-922;hsa-miR-613;hsa-miR-3663-5p;hsa-miR-548l;hsa-miR-4722-3p;hsa-miR-641;hsa-miR-626;hsa-miR-21-3p;hsa-miR-215-3p;hsa-miR-3617-5p;hsa-miR-578;hsa-miR-3123;hsa-miR-4632-5p;hsa-miR-7850-5p;hsa-miR-483-3p;hsa-miR-3919;hsa-miR-449a;hsa-miR-3173-5p;hsa-miR-4718;hsa-miR-372-5p;hsa-miR-6871-3p;hsa-miR-1290;hsa-miR-34a-5p;hsa-miR-5706;hsa-miR-211-5p;hsa-miR-320a-3p;hsa-miR-320b;hsa-miR-320c;hsa-miR-320d;hsa-miR-204-5p;hsa-miR-1200;hsa-miR-298;hsa-miR-379-3p;hsa-miR-411-3p;hsa-miR-4306;hsa-miR-670-5p;hsa-miR-6835-3p;hsa-miR-4656;hsa-miR-507;hsa-miR-8076;hsa-miR-185-5p;hsa-miR-4533;hsa-miR-6516-5p;hsa-miR-520g-3p;hsa-miR-6128;hsa-miR-143-5p;hsa-miR-138-5p;hsa-miR-330-3p;hsa-miR-448;hsa-miR-33a-5p;hsa-miR-33b-5p;hsa-miR-374a-5p;hsa-miR-605-5p;hsa-miR-6127;hsa-miR-942-5p;hsa-miR-4644;hsa-miR-450a-1-3p;hsa-miR-4668-3p;hsa-miR-6504-3p;hsa-miR-331-3p;hsa-miR-1251-3p;hsa-miR-6780b-5p;hsa-miR-4639-5p;hsa-miR-513a-3p;hsa-miR-513c-3p;hsa-miR-3686;hsa-miR-4699-5p;hsa-miR-623;hsa-miR-4310;hsa-miR-4324;hsa-miR-4325;hsa-miR-875-3p;hsa-miR-498-5p;hsa-miR-5196-5p;hsa-miR-765;hsa-miR-223-5p;hsa-miR-1252-3p;hsa-miR-4753-5p;hsa-miR-7106-5p;hsa-miR-376a-3p;hsa-miR-376b-3p;hsa-miR-4436b-5p;hsa-miR-629-3p;hsa-miR-3201;hsa-miR-4782-5p;hsa-miR-4672;hsa-miR-5186;hsa-miR-495-5p;hsa-miR-6779-3p;hsa-miR-18a-5p;hsa-miR-18b-5p;hsa-miR-196a-3p;hsa-miR-6856-5p;hsa-miR-4476;hsa-miR-6876-5p;hsa-miR-4276;hsa-miR-4516;hsa-miR-4680-5p;hsa-miR-4701-5p;hsa-miR-588;hsa-miR-4793-3p;hsa-miR-449b-5p;hsa-miR-26a-5p;hsa-miR-26b-5p;hsa-miR-4747-5p;hsa-miR-5581-3p;hsa-miR-589-3p;hsa-miR-4524b-3p;hsa-miR-6501-5p;hsa-miR-4455;hsa-miR-302f;hsa-miR-21-5p;hsa-miR-34c-5p;hsa-miR-1226-3p;hsa-miR-657;hsa-miR-4643;hsa-miR-6828-5p;hsa-miR-3944-5p;hsa-miR-4510;hsa-miR-3909;hsa-miR-185-3p;hsa-miR-501-5p;hsa-miR-519e-5p;hsa-miR-6732-3p;hsa-miR-5697;hsa-miR-6847-5p;hsa-miR-6727-3p;hsa-miR-1275;hsa-miR-5682;hsa-miR-33a-3p;hsa-miR-6758-5p;hsa-miR-6129;hsa-miR-4769-5p;hsa-miR-5010-3p;hsa-miR-5197-3p;hsa-miR-326;hsa-miR-6760-5p;hsa-miR-6749-3p;hsa-miR-539-5p;hsa-miR-1208;hsa-miR-6845-3p;hsa-miR-5702;hsa-miR-935;hsa-miR-5580-3p;hsa-miR-557;hsa-miR-876-5p;hsa-miR-4648;hsa-miR-636;hsa-miR-4796-3p;hsa-miR-6799-3p;hsa-miR-4274;hsa-miR-3065-3p
Regulation of lipolysis in adipocytes	0.0014996	235	hsa-miR-3714;hsa-miR-297;hsa-miR-148b-3p;hsa-miR-152-3p;hsa-miR-148a-3p;hsa-miR-3941;hsa-miR-520b-3p;hsa-miR-520c-3p;hsa-miR-520e-3p;hsa-miR-7110-3p;hsa-miR-520d-3p;hsa-miR-372-3p;hsa-miR-520a-3p;hsa-miR-6885-3p;hsa-miR-218-5p;hsa-miR-373-3p;hsa-miR-302a-3p;hsa-miR-302b-3p;hsa-miR-302c-3p;hsa-miR-302d-3p;hsa-miR-518a-5p;hsa-miR-527;hsa-miR-130a-5p;hsa-miR-494-3p;hsa-miR-3910;hsa-miR-1185-1-3p;hsa-miR-1185-2-3p;hsa-miR-6817-3p;hsa-miR-96-5p;hsa-miR-101-3p;hsa-miR-4683;hsa-miR-29a-3p;hsa-miR-29b-3p;hsa-miR-29c-3p;hsa-miR-302e;hsa-miR-301a-5p;hsa-miR-301b-5p;hsa-miR-6511a-5p;hsa-miR-144-3p;hsa-miR-129-5p;hsa-miR-548aq-5p;hsa-miR-3119;hsa-miR-410-3p;hsa-miR-548bb-5p;hsa-miR-3149;hsa-miR-450b-5p;hsa-miR-4789-5p;hsa-miR-6873-3p;hsa-miR-128-3p;hsa-miR-548ap-5p;hsa-miR-548j-5p;hsa-miR-548as-5p;hsa-miR-548i;hsa-miR-7-5p;hsa-miR-548a-5p;hsa-miR-548ab;hsa-miR-548ak;hsa-miR-548am-5p;hsa-miR-548c-5p;hsa-miR-548h-5p;hsa-miR-548o-5p;hsa-miR-548au-5p;hsa-miR-548w;hsa-miR-6499-3p;hsa-miR-548ad-5p;hsa-miR-548ae-5p;hsa-miR-548ay-5p;hsa-miR-548b-5p;hsa-miR-548d-5p;hsa-miR-4311;hsa-miR-149-3p;hsa-miR-130b-5p;hsa-miR-466;hsa-miR-1-3p;hsa-miR-29b-2-5p;hsa-miR-206;hsa-miR-520h;hsa-miR-944;hsa-miR-1910-3p;hsa-miR-130b-3p;hsa-miR-205-5p;hsa-miR-511-3p;hsa-miR-6844;hsa-miR-6883-5p;hsa-miR-4717-5p;hsa-miR-496;hsa-miR-1285-3p;hsa-miR-567;hsa-miR-155-5p;hsa-miR-548an;hsa-miR-6875-3p;hsa-miR-25-3p;hsa-miR-500b-3p;hsa-miR-3924;hsa-miR-5189-5p;hsa-miR-6804-3p;hsa-miR-92b-3p;hsa-miR-32-5p;hsa-miR-92a-3p;hsa-miR-4514;hsa-miR-5582-5p;hsa-miR-4692;hsa-miR-146b-3p;hsa-miR-541-5p;hsa-miR-3978;hsa-miR-363-3p;hsa-miR-367-3p;hsa-miR-6773-3p;hsa-miR-107;hsa-miR-122b-3p;hsa-miR-431-5p;hsa-miR-4789-3p;hsa-miR-1228-3p;hsa-miR-544a;hsa-miR-6808-5p;hsa-miR-6508-5p;hsa-miR-4517;hsa-miR-6893-5p;hsa-miR-940;hsa-miR-4768-5p;hsa-miR-2054;hsa-miR-452-3p;hsa-miR-6833-5p;hsa-miR-4735-3p;hsa-miR-1299;hsa-miR-98-5p;hsa-miR-628-5p;hsa-miR-6833-3p;hsa-miR-6721-5p;hsa-miR-6876-3p;hsa-miR-3129-5p;hsa-miR-6852-3p;hsa-miR-7157-5p;hsa-miR-199a-3p;hsa-miR-199b-3p;hsa-miR-922;hsa-miR-582-5p;hsa-miR-3663-5p;hsa-miR-548l;hsa-miR-487a-3p;hsa-miR-4722-3p;hsa-miR-626;hsa-miR-21-3p;hsa-miR-215-3p;hsa-miR-135a-5p;hsa-miR-4327;hsa-miR-483-3p;hsa-miR-3919;hsa-miR-105-5p;hsa-miR-3173-5p;hsa-miR-8067;hsa-miR-34a-5p;hsa-miR-139-5p;hsa-miR-5706;hsa-miR-211-5p;hsa-miR-320a-3p;hsa-miR-320b;hsa-miR-320c;hsa-miR-320d;hsa-miR-204-5p;hsa-miR-379-3p;hsa-miR-891a-3p;hsa-miR-548m;hsa-miR-4656;hsa-miR-507;hsa-miR-8076;hsa-miR-185-5p;hsa-miR-6516-5p;hsa-miR-520g-3p;hsa-miR-6128;hsa-miR-143-5p;hsa-miR-138-5p;hsa-miR-448;hsa-miR-33a-5p;hsa-miR-33b-5p;hsa-miR-6728-3p;hsa-miR-4638-3p;hsa-miR-3187-5p;hsa-miR-450a-1-3p;hsa-miR-331-3p;hsa-miR-518c-5p;hsa-miR-513a-3p;hsa-miR-513c-3p;hsa-miR-4699-5p;hsa-miR-4310;hsa-miR-7976;hsa-miR-4324;hsa-miR-875-3p;hsa-miR-223-5p;hsa-miR-1252-3p;hsa-miR-4753-5p;hsa-miR-7106-5p;hsa-miR-376a-3p;hsa-miR-376b-3p;hsa-miR-4436b-5p;hsa-miR-646;hsa-miR-3201;hsa-miR-4782-5p;hsa-miR-330-5p;hsa-miR-4672;hsa-miR-5186;hsa-miR-18a-5p;hsa-miR-18b-5p;hsa-miR-6856-5p;hsa-miR-4680-5p;hsa-miR-6783-3p;hsa-miR-4701-5p;hsa-miR-26a-5p;hsa-miR-26b-5p;hsa-miR-6501-5p;hsa-miR-302f;hsa-miR-21-5p;hsa-miR-4643;hsa-miR-3944-5p;hsa-miR-3909;hsa-miR-185-3p;hsa-miR-501-5p;hsa-miR-519e-5p;hsa-miR-3908;hsa-miR-6727-3p;hsa-miR-6758-5p;hsa-miR-5010-3p;hsa-miR-326;hsa-miR-4722-5p;hsa-miR-935;hsa-miR-5580-3p;hsa-miR-7844-5p;hsa-miR-557;hsa-miR-193a-5p;hsa-miR-921;hsa-miR-636;hsa-miR-6799-3p;hsa-miR-6768-3p;hsa-miR-4274;hsa-miR-3065-3p
Linoleic acid metabolism	0.0015002	117	hsa-miR-148b-3p;hsa-miR-152-3p;hsa-miR-148a-3p;hsa-miR-449c-5p;hsa-miR-5680;hsa-miR-520b-3p;hsa-miR-520c-3p;hsa-miR-520e-3p;hsa-miR-520d-3p;hsa-miR-372-3p;hsa-miR-520a-3p;hsa-miR-6885-3p;hsa-miR-373-3p;hsa-miR-302a-3p;hsa-miR-302b-3p;hsa-miR-302c-3p;hsa-miR-302d-3p;hsa-miR-1178-3p;hsa-miR-627-3p;hsa-miR-454-3p;hsa-miR-4683;hsa-miR-513a-5p;hsa-miR-29a-3p;hsa-miR-548au-3p;hsa-miR-302e;hsa-miR-4736;hsa-miR-183-5p;hsa-miR-6511a-5p;hsa-miR-129-5p;hsa-miR-130a-3p;hsa-miR-128-3p;hsa-miR-6499-3p;hsa-miR-7703;hsa-miR-301b-3p;hsa-miR-301a-3p;hsa-miR-3666;hsa-miR-4295;hsa-miR-1910-3p;hsa-miR-130b-3p;hsa-miR-6844;hsa-miR-516a-3p;hsa-miR-516b-3p;hsa-miR-25-3p;hsa-miR-7162-5p;hsa-miR-6804-3p;hsa-miR-6501-3p;hsa-miR-92b-3p;hsa-miR-32-5p;hsa-miR-92a-3p;hsa-miR-4514;hsa-miR-6859-5p;hsa-miR-3128;hsa-miR-3180-5p;hsa-miR-4692;hsa-miR-3912-5p;hsa-miR-2115-5p;hsa-miR-5690;hsa-miR-548v;hsa-miR-363-3p;hsa-miR-367-3p;hsa-miR-580-3p;hsa-miR-107;hsa-miR-3125;hsa-miR-4762-3p;hsa-miR-1228-3p;hsa-miR-3916;hsa-miR-6808-5p;hsa-miR-6508-5p;hsa-miR-6893-5p;hsa-miR-940;hsa-miR-4768-5p;hsa-miR-4735-3p;hsa-miR-767-5p;hsa-miR-6833-3p;hsa-miR-6721-5p;hsa-miR-7157-5p;hsa-miR-922;hsa-miR-6766-5p;hsa-miR-449a;hsa-miR-372-5p;hsa-miR-8067;hsa-miR-34a-5p;hsa-miR-548m;hsa-miR-6516-5p;hsa-miR-620;hsa-miR-451b;hsa-miR-6507-5p;hsa-miR-6728-3p;hsa-miR-6756-5p;hsa-miR-1270;hsa-miR-513c-5p;hsa-miR-331-3p;hsa-miR-514b-5p;hsa-miR-513a-3p;hsa-miR-513c-3p;hsa-miR-4310;hsa-miR-4325;hsa-miR-223-5p;hsa-miR-4738-3p;hsa-miR-5186;hsa-miR-18a-5p;hsa-miR-18b-5p;hsa-miR-196a-3p;hsa-miR-4476;hsa-miR-6876-5p;hsa-miR-4793-3p;hsa-miR-449b-5p;hsa-miR-6895-3p;hsa-miR-6501-5p;hsa-miR-302f;hsa-miR-34c-5p;hsa-miR-6732-3p;hsa-miR-6847-5p;hsa-miR-5010-3p;hsa-miR-548av-3p;hsa-miR-326;hsa-miR-4722-5p
Other types of O-glycan biosynthesis	0.001509	237	hsa-miR-3714;hsa-miR-297;hsa-miR-200a-3p;hsa-miR-141-3p;hsa-miR-148b-3p;hsa-miR-152-3p;hsa-miR-148a-3p;hsa-miR-5006-3p;hsa-miR-34b-5p;hsa-miR-449c-5p;hsa-miR-3941;hsa-miR-520b-3p;hsa-miR-520c-3p;hsa-miR-520e-3p;hsa-miR-4755-5p;hsa-miR-7110-3p;hsa-miR-520d-3p;hsa-miR-372-3p;hsa-miR-520a-3p;hsa-miR-6885-3p;hsa-miR-218-5p;hsa-miR-373-3p;hsa-miR-302a-3p;hsa-miR-302b-3p;hsa-miR-302c-3p;hsa-miR-302d-3p;hsa-miR-2682-5p;hsa-miR-3910;hsa-miR-627-3p;hsa-miR-454-3p;hsa-miR-96-5p;hsa-miR-510-3p;hsa-miR-3688-3p;hsa-miR-9-5p;hsa-miR-513a-5p;hsa-miR-302e;hsa-miR-4446-5p;hsa-miR-6511a-5p;hsa-miR-4470;hsa-miR-548az-3p;hsa-miR-4668-5p;hsa-miR-4694-3p;hsa-miR-6766-3p;hsa-miR-129-5p;hsa-miR-4782-3p;hsa-miR-410-3p;hsa-miR-219a-5p;hsa-miR-6083;hsa-miR-450b-5p;hsa-miR-130a-3p;hsa-miR-4303;hsa-miR-568;hsa-miR-128-3p;hsa-miR-7-5p;hsa-miR-4477a;hsa-miR-6499-3p;hsa-miR-4311;hsa-miR-130b-5p;hsa-miR-4307;hsa-miR-7703;hsa-miR-1-3p;hsa-miR-586;hsa-miR-301b-3p;hsa-miR-301a-3p;hsa-miR-3666;hsa-miR-4295;hsa-miR-548a-3p;hsa-miR-548e-3p;hsa-miR-3065-5p;hsa-miR-548f-3p;hsa-miR-3182;hsa-miR-944;hsa-miR-1910-3p;hsa-miR-2052;hsa-miR-130b-3p;hsa-miR-4473;hsa-miR-511-3p;hsa-miR-6844;hsa-miR-496;hsa-miR-19b-1-5p;hsa-miR-19b-2-5p;hsa-miR-6757-3p;hsa-miR-1285-3p;hsa-miR-19a-5p;hsa-miR-516a-3p;hsa-miR-516b-3p;hsa-miR-567;hsa-miR-155-5p;hsa-miR-548an;hsa-miR-25-3p;hsa-miR-7162-5p;hsa-miR-4261;hsa-miR-3924;hsa-miR-5189-5p;hsa-miR-6879-5p;hsa-miR-92b-3p;hsa-miR-32-5p;hsa-miR-92a-3p;hsa-miR-5582-5p;hsa-miR-187-5p;hsa-miR-6859-5p;hsa-miR-3180-5p;hsa-miR-6512-5p;hsa-miR-2115-5p;hsa-miR-5690;hsa-miR-599;hsa-miR-142-5p;hsa-miR-5590-3p;hsa-miR-548v;hsa-miR-541-5p;hsa-miR-363-3p;hsa-miR-519a-3p;hsa-miR-519b-3p;hsa-miR-6735-5p;hsa-miR-367-3p;hsa-miR-519c-3p;hsa-miR-580-3p;hsa-miR-502-5p;hsa-miR-107;hsa-miR-3125;hsa-miR-1197;hsa-miR-3916;hsa-miR-6808-5p;hsa-miR-6893-5p;hsa-miR-940;hsa-miR-6513-3p;hsa-miR-4436b-3p;hsa-miR-98-5p;hsa-miR-6721-5p;hsa-miR-7843-5p;hsa-miR-922;hsa-miR-642a-3p;hsa-miR-642b-3p;hsa-miR-205-3p;hsa-miR-4722-3p;hsa-miR-641;hsa-miR-323a-3p;hsa-miR-3617-5p;hsa-miR-578;hsa-miR-4632-5p;hsa-miR-7850-5p;hsa-miR-4756-5p;hsa-miR-449a;hsa-miR-1321;hsa-miR-34a-5p;hsa-miR-5706;hsa-miR-211-5p;hsa-miR-320a-3p;hsa-miR-320b;hsa-miR-320c;hsa-miR-320d;hsa-miR-204-5p;hsa-miR-1200;hsa-miR-660-5p;hsa-miR-4739;hsa-miR-298;hsa-miR-561-3p;hsa-miR-4306;hsa-miR-670-5p;hsa-miR-507;hsa-miR-942-3p;hsa-miR-185-5p;hsa-miR-4533;hsa-miR-6516-5p;hsa-miR-143-5p;hsa-miR-33a-5p;hsa-miR-374a-5p;hsa-miR-605-5p;hsa-miR-3187-5p;hsa-miR-942-5p;hsa-miR-4644;hsa-miR-450a-1-3p;hsa-miR-15b-3p;hsa-miR-4668-3p;hsa-miR-6504-3p;hsa-miR-548as-3p;hsa-miR-4652-3p;hsa-miR-518c-5p;hsa-miR-3686;hsa-miR-4429;hsa-miR-623;hsa-miR-4279;hsa-miR-4742-5p;hsa-miR-4324;hsa-miR-4325;hsa-miR-498-5p;hsa-miR-765;hsa-miR-223-5p;hsa-miR-4753-5p;hsa-miR-577;hsa-miR-4782-5p;hsa-miR-330-5p;hsa-miR-1184;hsa-miR-5186;hsa-miR-3663-3p;hsa-miR-1255a;hsa-miR-1255b-5p;hsa-miR-18a-5p;hsa-miR-196a-3p;hsa-miR-4476;hsa-miR-6876-5p;hsa-miR-4276;hsa-miR-126-5p;hsa-miR-4793-3p;hsa-miR-449b-5p;hsa-miR-5585-3p;hsa-miR-26a-5p;hsa-miR-26b-5p;hsa-miR-6501-5p;hsa-miR-4455;hsa-miR-21-5p;hsa-miR-34c-5p;hsa-miR-1226-3p;hsa-miR-6828-5p;hsa-miR-3944-5p;hsa-miR-501-5p;hsa-miR-3908;hsa-miR-5011-3p;hsa-miR-6732-3p;hsa-miR-6847-5p;hsa-miR-6727-3p;hsa-miR-33a-3p;hsa-miR-5584-5p;hsa-miR-4769-5p;hsa-miR-548av-3p;hsa-miR-326;hsa-miR-6715b-5p;hsa-miR-4722-5p;hsa-miR-3934-5p;hsa-miR-5702;hsa-miR-557;hsa-miR-4648;hsa-miR-636;hsa-miR-4801;hsa-miR-6768-3p;hsa-miR-4666a-5p;hsa-miR-7152-5p
TGF-beta signaling pathway	0.0015452	390	hsa-miR-297;hsa-miR-200a-3p;hsa-miR-141-3p;hsa-miR-148b-3p;hsa-miR-148a-3p;hsa-miR-5006-3p;hsa-miR-34b-5p;hsa-miR-449c-5p;hsa-miR-5680;hsa-miR-3941;hsa-miR-520b-3p;hsa-miR-520c-3p;hsa-miR-520e-3p;hsa-miR-4755-5p;hsa-miR-7110-3p;hsa-miR-520d-3p;hsa-miR-372-3p;hsa-miR-520a-3p;hsa-miR-6885-3p;hsa-miR-218-5p;hsa-miR-373-3p;hsa-miR-656-3p;hsa-miR-302a-3p;hsa-miR-302b-3p;hsa-miR-302c-3p;hsa-miR-302d-3p;hsa-miR-518a-5p;hsa-miR-527;hsa-miR-2682-5p;hsa-miR-1178-3p;hsa-miR-494-3p;hsa-miR-5692b;hsa-miR-5692c;hsa-miR-1185-1-3p;hsa-miR-1185-2-3p;hsa-miR-6817-3p;hsa-miR-627-3p;hsa-miR-454-3p;hsa-miR-510-3p;hsa-miR-3688-3p;hsa-miR-338-5p;hsa-miR-101-3p;hsa-miR-9-5p;hsa-miR-1252-5p;hsa-miR-513a-5p;hsa-miR-29a-3p;hsa-miR-29b-3p;hsa-miR-29c-3p;hsa-miR-548au-3p;hsa-miR-302e;hsa-miR-4736;hsa-miR-4446-5p;hsa-miR-183-5p;hsa-miR-6511a-5p;hsa-miR-4470;hsa-miR-345-3p;hsa-miR-548az-3p;hsa-miR-4668-5p;hsa-miR-144-3p;hsa-miR-4694-3p;hsa-miR-129-5p;hsa-miR-548aq-5p;hsa-miR-410-3p;hsa-miR-548bb-5p;hsa-miR-5197-5p;hsa-miR-3149;hsa-miR-6083;hsa-miR-450b-5p;hsa-miR-130a-3p;hsa-miR-5681a;hsa-miR-4789-5p;hsa-miR-6873-3p;hsa-miR-3143;hsa-miR-128-3p;hsa-miR-548ap-5p;hsa-miR-548j-5p;hsa-miR-548as-5p;hsa-miR-548i;hsa-miR-7-5p;hsa-miR-548a-5p;hsa-miR-548ab;hsa-miR-548ak;hsa-miR-548am-5p;hsa-miR-548c-5p;hsa-miR-548h-5p;hsa-miR-548o-5p;hsa-miR-548au-5p;hsa-miR-548w;hsa-miR-3681-3p;hsa-miR-4477a;hsa-miR-6499-3p;hsa-miR-548ad-5p;hsa-miR-548ae-5p;hsa-miR-548ay-5p;hsa-miR-548b-5p;hsa-miR-548d-5p;hsa-miR-4311;hsa-miR-149-3p;hsa-miR-130b-5p;hsa-miR-1283;hsa-miR-466;hsa-miR-4307;hsa-miR-1-3p;hsa-miR-586;hsa-miR-301b-3p;hsa-miR-301a-3p;hsa-miR-3666;hsa-miR-206;hsa-miR-4295;hsa-miR-548a-3p;hsa-miR-548e-3p;hsa-miR-520h;hsa-miR-3065-5p;hsa-miR-548f-3p;hsa-miR-944;hsa-miR-1910-3p;hsa-miR-2052;hsa-miR-130b-3p;hsa-miR-205-5p;hsa-miR-138-2-3p;hsa-miR-511-3p;hsa-miR-6126;hsa-miR-6883-5p;hsa-miR-216a-3p;hsa-miR-5689;hsa-miR-4717-5p;hsa-miR-19b-1-5p;hsa-miR-19b-2-5p;hsa-miR-1285-3p;hsa-miR-4495;hsa-miR-567;hsa-miR-155-5p;hsa-miR-16-2-3p;hsa-miR-548an;hsa-miR-195-3p;hsa-miR-6875-3p;hsa-miR-25-3p;hsa-miR-4261;hsa-miR-1276;hsa-miR-8068;hsa-miR-605-3p;hsa-miR-500b-3p;hsa-miR-3924;hsa-miR-5189-5p;hsa-miR-6879-5p;hsa-miR-6759-5p;hsa-miR-6124;hsa-miR-6501-3p;hsa-miR-587;hsa-miR-92b-3p;hsa-miR-32-5p;hsa-miR-92a-3p;hsa-miR-1279;hsa-miR-222-5p;hsa-miR-4514;hsa-miR-5582-5p;hsa-miR-6512-5p;hsa-miR-4692;hsa-miR-5690;hsa-miR-599;hsa-miR-142-5p;hsa-miR-5590-3p;hsa-miR-541-5p;hsa-miR-4671-3p;hsa-miR-3978;hsa-miR-363-3p;hsa-miR-519a-3p;hsa-miR-519b-3p;hsa-miR-6735-5p;hsa-miR-367-3p;hsa-miR-519c-3p;hsa-miR-300;hsa-miR-580-3p;hsa-miR-4799-5p;hsa-miR-200b-5p;hsa-miR-6773-3p;hsa-miR-107;hsa-miR-122b-3p;hsa-miR-4762-3p;hsa-miR-431-5p;hsa-miR-4789-3p;hsa-miR-1228-3p;hsa-miR-1197;hsa-miR-544a;hsa-miR-6808-5p;hsa-miR-6505-5p;hsa-miR-4517;hsa-miR-6893-5p;hsa-miR-940;hsa-miR-6513-3p;hsa-miR-198;hsa-miR-4725-3p;hsa-miR-4436b-3p;hsa-miR-219a-1-3p;hsa-miR-6080;hsa-miR-2054;hsa-miR-450a-2-3p;hsa-miR-4735-3p;hsa-miR-98-5p;hsa-miR-381-3p;hsa-miR-548az-5p;hsa-miR-767-5p;hsa-miR-6721-5p;hsa-miR-3129-5p;hsa-miR-7157-5p;hsa-miR-7843-5p;hsa-miR-199a-3p;hsa-miR-199b-3p;hsa-miR-922;hsa-miR-582-5p;hsa-miR-154-3p;hsa-miR-613;hsa-miR-548l;hsa-miR-205-3p;hsa-miR-6766-5p;hsa-miR-487a-3p;hsa-miR-4722-3p;hsa-miR-641;hsa-miR-548g-3p;hsa-miR-135b-5p;hsa-miR-21-3p;hsa-miR-323a-3p;hsa-miR-135a-5p;hsa-miR-3617-5p;hsa-miR-3123;hsa-miR-4632-5p;hsa-miR-1266-3p;hsa-miR-483-3p;hsa-miR-3919;hsa-miR-4732-3p;hsa-miR-4756-5p;hsa-miR-449a;hsa-miR-153-3p;hsa-miR-1321;hsa-miR-372-5p;hsa-miR-34a-5p;hsa-miR-4420;hsa-miR-211-5p;hsa-miR-320a-3p;hsa-miR-320b;hsa-miR-320c;hsa-miR-204-5p;hsa-miR-1200;hsa-miR-758-3p;hsa-miR-4739;hsa-miR-298;hsa-miR-379-3p;hsa-miR-411-3p;hsa-miR-561-3p;hsa-miR-4306;hsa-miR-891a-3p;hsa-miR-670-5p;hsa-miR-6835-3p;hsa-miR-499a-3p;hsa-miR-4656;hsa-miR-507;hsa-miR-8076;hsa-miR-185-5p;hsa-miR-4533;hsa-miR-6516-5p;hsa-miR-499b-3p;hsa-miR-520g-3p;hsa-miR-670-3p;hsa-miR-451b;hsa-miR-143-5p;hsa-miR-330-3p;hsa-miR-31-3p;hsa-miR-448;hsa-miR-33a-5p;hsa-miR-33b-5p;hsa-miR-374a-5p;hsa-miR-6507-5p;hsa-miR-4638-3p;hsa-miR-6756-5p;hsa-miR-129-1-3p;hsa-miR-129-2-3p;hsa-miR-6769b-5p;hsa-miR-3187-5p;hsa-miR-6127;hsa-miR-942-5p;hsa-miR-4644;hsa-miR-450a-1-3p;hsa-miR-181b-2-3p;hsa-miR-181b-3p;hsa-miR-513c-5p;hsa-miR-4668-3p;hsa-miR-6504-3p;hsa-miR-7159-5p;hsa-miR-548as-3p;hsa-miR-4528;hsa-miR-4275;hsa-miR-6780b-5p;hsa-miR-514b-5p;hsa-miR-548t-5p;hsa-miR-513a-3p;hsa-miR-513c-3p;hsa-miR-6508-3p;hsa-miR-3688-5p;hsa-miR-623;hsa-miR-4279;hsa-miR-4310;hsa-miR-4324;hsa-miR-498-5p;hsa-miR-5196-5p;hsa-miR-765;hsa-miR-223-5p;hsa-miR-1252-3p;hsa-miR-4753-5p;hsa-miR-7106-5p;hsa-miR-1294;hsa-miR-376a-3p;hsa-miR-4436b-5p;hsa-miR-577;hsa-miR-202-3p;hsa-miR-646;hsa-miR-23b-5p;hsa-miR-4437;hsa-miR-330-5p;hsa-miR-4672;hsa-miR-5186;hsa-miR-3663-3p;hsa-miR-1255a;hsa-miR-1255b-5p;hsa-miR-495-5p;hsa-miR-18a-5p;hsa-miR-18b-5p;hsa-miR-196a-3p;hsa-miR-6856-5p;hsa-miR-4476;hsa-miR-6876-5p;hsa-miR-4276;hsa-miR-6783-3p;hsa-miR-126-5p;hsa-miR-4765;hsa-miR-449b-5p;hsa-miR-5585-3p;hsa-miR-29a-5p;hsa-miR-26a-5p;hsa-miR-26b-5p;hsa-miR-4747-5p;hsa-miR-589-3p;hsa-miR-6895-3p;hsa-miR-6501-5p;hsa-miR-302f;hsa-miR-21-5p;hsa-miR-34c-5p;hsa-miR-657;hsa-miR-4643;hsa-miR-6828-5p;hsa-miR-3944-5p;hsa-miR-590-5p;hsa-miR-4510;hsa-miR-185-3p;hsa-miR-501-5p;hsa-miR-519e-5p;hsa-miR-3908;hsa-miR-6732-3p;hsa-miR-6847-5p;hsa-miR-8066;hsa-miR-2355-5p;hsa-miR-6727-3p;hsa-miR-1275;hsa-miR-33a-3p;hsa-miR-5584-5p;hsa-miR-6758-5p;hsa-miR-889-5p;hsa-miR-4450;hsa-miR-6129;hsa-miR-5010-3p;hsa-miR-548av-3p;hsa-miR-5197-3p;hsa-miR-326;hsa-miR-6760-5p;hsa-miR-4722-5p;hsa-miR-889-3p;hsa-miR-6749-3p;hsa-miR-3934-5p;hsa-miR-6845-3p;hsa-miR-5702;hsa-miR-935;hsa-miR-557;hsa-miR-8080;hsa-miR-6857-5p;hsa-miR-193b-5p;hsa-miR-3192-5p;hsa-miR-4796-3p;hsa-miR-6740-3p;hsa-miR-6768-3p;hsa-miR-4297;hsa-miR-7152-5p
Endometrial cancer	0.0016675	390	hsa-miR-3714;hsa-miR-297;hsa-miR-200a-3p;hsa-miR-141-3p;hsa-miR-148b-3p;hsa-miR-152-3p;hsa-miR-148a-3p;hsa-miR-5006-3p;hsa-miR-34b-5p;hsa-miR-449c-5p;hsa-miR-3941;hsa-miR-520b-3p;hsa-miR-520c-3p;hsa-miR-520e-3p;hsa-miR-4755-5p;hsa-miR-7110-3p;hsa-miR-520d-3p;hsa-miR-372-3p;hsa-miR-520a-3p;hsa-miR-6885-3p;hsa-miR-218-5p;hsa-miR-373-3p;hsa-miR-656-3p;hsa-miR-4677-5p;hsa-miR-302a-3p;hsa-miR-302b-3p;hsa-miR-302c-3p;hsa-miR-302d-3p;hsa-miR-2682-5p;hsa-miR-1178-3p;hsa-miR-130a-5p;hsa-miR-494-3p;hsa-miR-3910;hsa-miR-5692b;hsa-miR-5692c;hsa-miR-1185-1-3p;hsa-miR-1185-2-3p;hsa-miR-6817-3p;hsa-miR-454-3p;hsa-miR-96-5p;hsa-miR-6739-3p;hsa-miR-101-3p;hsa-miR-9-5p;hsa-miR-513a-5p;hsa-miR-29a-3p;hsa-miR-29b-3p;hsa-miR-29c-3p;hsa-miR-548au-3p;hsa-miR-302e;hsa-miR-301a-5p;hsa-miR-4736;hsa-miR-301b-5p;hsa-miR-183-5p;hsa-miR-6511a-5p;hsa-miR-4470;hsa-miR-345-3p;hsa-miR-4668-5p;hsa-miR-144-3p;hsa-miR-4694-3p;hsa-miR-129-5p;hsa-miR-548aq-5p;hsa-miR-3119;hsa-miR-410-3p;hsa-miR-548bb-5p;hsa-miR-6074;hsa-miR-219a-5p;hsa-miR-5197-5p;hsa-miR-6083;hsa-miR-130a-3p;hsa-miR-5681a;hsa-miR-4789-5p;hsa-miR-6873-3p;hsa-miR-3143;hsa-miR-4422;hsa-miR-128-3p;hsa-miR-548ap-5p;hsa-miR-548j-5p;hsa-miR-548as-5p;hsa-miR-548i;hsa-miR-7-5p;hsa-miR-548a-5p;hsa-miR-548ab;hsa-miR-548ak;hsa-miR-548am-5p;hsa-miR-548c-5p;hsa-miR-548h-5p;hsa-miR-548o-5p;hsa-miR-548au-5p;hsa-miR-548w;hsa-miR-4496;hsa-miR-3681-3p;hsa-miR-4477a;hsa-miR-6499-3p;hsa-miR-548ad-5p;hsa-miR-548ae-5p;hsa-miR-548ay-5p;hsa-miR-548b-5p;hsa-miR-548d-5p;hsa-miR-1271-5p;hsa-miR-4311;hsa-miR-149-3p;hsa-miR-130b-5p;hsa-miR-466;hsa-miR-7703;hsa-miR-1-3p;hsa-miR-586;hsa-miR-4531;hsa-miR-301b-3p;hsa-miR-301a-3p;hsa-miR-3666;hsa-miR-493-5p;hsa-miR-206;hsa-miR-4295;hsa-miR-548e-3p;hsa-miR-520h;hsa-miR-4291;hsa-miR-3065-5p;hsa-miR-944;hsa-miR-1910-3p;hsa-miR-130b-3p;hsa-miR-1323;hsa-miR-205-5p;hsa-miR-6844;hsa-miR-6883-5p;hsa-miR-216a-3p;hsa-miR-4717-5p;hsa-miR-496;hsa-miR-19b-1-5p;hsa-miR-19b-2-5p;hsa-miR-6757-3p;hsa-miR-1285-3p;hsa-miR-513b-5p;hsa-miR-567;hsa-miR-155-5p;hsa-miR-16-2-3p;hsa-miR-548an;hsa-miR-195-3p;hsa-miR-25-3p;hsa-miR-4261;hsa-miR-1276;hsa-miR-8068;hsa-miR-3924;hsa-miR-6077;hsa-miR-5189-5p;hsa-miR-6879-5p;hsa-miR-6804-3p;hsa-miR-6759-5p;hsa-miR-6124;hsa-miR-6501-3p;hsa-miR-92b-3p;hsa-miR-32-5p;hsa-miR-92a-3p;hsa-miR-4514;hsa-miR-5582-5p;hsa-miR-6859-5p;hsa-miR-4803;hsa-miR-6512-5p;hsa-miR-4692;hsa-miR-2115-5p;hsa-miR-599;hsa-miR-142-5p;hsa-miR-5590-3p;hsa-miR-4773;hsa-miR-541-5p;hsa-miR-3978;hsa-miR-363-3p;hsa-miR-519a-3p;hsa-miR-519b-3p;hsa-miR-6735-5p;hsa-miR-367-3p;hsa-miR-519c-3p;hsa-miR-300;hsa-miR-4799-5p;hsa-miR-200a-5p;hsa-miR-6773-3p;hsa-miR-370-5p;hsa-miR-107;hsa-miR-122b-3p;hsa-miR-3125;hsa-miR-4789-3p;hsa-miR-1228-3p;hsa-miR-1197;hsa-miR-3916;hsa-miR-544a;hsa-miR-6808-5p;hsa-miR-7156-5p;hsa-miR-4273;hsa-miR-4517;hsa-miR-4452;hsa-miR-6893-5p;hsa-miR-940;hsa-miR-198;hsa-miR-4725-3p;hsa-miR-4436b-3p;hsa-miR-2054;hsa-miR-450a-2-3p;hsa-miR-6833-5p;hsa-miR-4735-3p;hsa-miR-1299;hsa-miR-98-5p;hsa-miR-15a-3p;hsa-miR-6721-5p;hsa-miR-7157-5p;hsa-miR-7843-5p;hsa-miR-3942-3p;hsa-miR-199a-3p;hsa-miR-922;hsa-miR-582-5p;hsa-miR-154-3p;hsa-miR-613;hsa-miR-642a-3p;hsa-miR-642b-3p;hsa-miR-3663-5p;hsa-miR-548l;hsa-miR-6766-5p;hsa-miR-487a-3p;hsa-miR-4722-3p;hsa-miR-641;hsa-miR-135b-5p;hsa-miR-21-3p;hsa-miR-323a-3p;hsa-miR-135a-5p;hsa-miR-3617-5p;hsa-miR-578;hsa-miR-3123;hsa-miR-3121-5p;hsa-miR-4632-5p;hsa-miR-3919;hsa-miR-449a;hsa-miR-105-5p;hsa-miR-4718;hsa-miR-153-3p;hsa-miR-7853-5p;hsa-miR-6871-3p;hsa-miR-34a-5p;hsa-miR-4420;hsa-miR-139-5p;hsa-miR-5706;hsa-miR-211-5p;hsa-miR-320a-3p;hsa-miR-320b;hsa-miR-320c;hsa-miR-22-5p;hsa-miR-204-5p;hsa-miR-1200;hsa-miR-298;hsa-miR-561-3p;hsa-miR-4306;hsa-miR-891a-3p;hsa-miR-6835-3p;hsa-miR-548m;hsa-miR-499a-3p;hsa-miR-4656;hsa-miR-185-5p;hsa-miR-4533;hsa-miR-499b-3p;hsa-miR-520g-3p;hsa-miR-670-3p;hsa-miR-451b;hsa-miR-143-5p;hsa-miR-138-5p;hsa-miR-330-3p;hsa-miR-448;hsa-miR-33a-5p;hsa-miR-33b-5p;hsa-miR-374a-5p;hsa-miR-6507-5p;hsa-miR-6728-3p;hsa-miR-4638-3p;hsa-miR-6756-5p;hsa-miR-129-1-3p;hsa-miR-129-2-3p;hsa-miR-605-5p;hsa-miR-3187-5p;hsa-miR-6127;hsa-miR-942-5p;hsa-miR-4644;hsa-miR-450a-1-3p;hsa-miR-181b-2-3p;hsa-miR-181b-3p;hsa-miR-513c-5p;hsa-miR-7159-5p;hsa-miR-331-3p;hsa-miR-548as-3p;hsa-miR-4275;hsa-miR-6780b-5p;hsa-miR-4639-5p;hsa-miR-514b-5p;hsa-miR-506-5p;hsa-miR-518c-5p;hsa-miR-513a-3p;hsa-miR-513c-3p;hsa-miR-6508-3p;hsa-miR-3688-5p;hsa-miR-623;hsa-miR-4279;hsa-miR-4310;hsa-miR-4324;hsa-miR-4325;hsa-miR-875-3p;hsa-miR-498-5p;hsa-miR-5196-5p;hsa-miR-223-5p;hsa-miR-4753-5p;hsa-miR-1294;hsa-miR-3692-5p;hsa-miR-376a-3p;hsa-miR-202-3p;hsa-miR-646;hsa-miR-23b-5p;hsa-miR-3201;hsa-miR-4782-5p;hsa-miR-330-5p;hsa-miR-4672;hsa-miR-3940-5p;hsa-miR-3663-3p;hsa-miR-1255a;hsa-miR-1255b-5p;hsa-miR-18a-5p;hsa-miR-18b-5p;hsa-miR-196a-3p;hsa-miR-6856-5p;hsa-miR-4276;hsa-miR-4516;hsa-miR-4680-5p;hsa-miR-6783-3p;hsa-miR-4507;hsa-miR-126-5p;hsa-miR-4765;hsa-miR-4793-3p;hsa-miR-5585-3p;hsa-miR-29a-5p;hsa-miR-26a-5p;hsa-miR-26b-5p;hsa-miR-4747-5p;hsa-miR-589-3p;hsa-miR-4455;hsa-miR-302f;hsa-miR-21-5p;hsa-miR-34c-5p;hsa-miR-1226-3p;hsa-miR-657;hsa-miR-4643;hsa-miR-6828-5p;hsa-miR-590-5p;hsa-miR-4510;hsa-miR-185-3p;hsa-miR-501-5p;hsa-miR-6815-5p;hsa-miR-5697;hsa-miR-6847-5p;hsa-miR-8066;hsa-miR-2355-5p;hsa-miR-6727-3p;hsa-miR-1275;hsa-miR-6865-5p;hsa-miR-33a-3p;hsa-miR-5584-5p;hsa-miR-6758-5p;hsa-miR-889-5p;hsa-miR-4450;hsa-miR-6129;hsa-miR-103b;hsa-miR-4769-5p;hsa-miR-5010-3p;hsa-miR-548av-3p;hsa-miR-5197-3p;hsa-miR-326;hsa-miR-6760-5p;hsa-miR-4722-5p;hsa-miR-889-3p;hsa-miR-6749-3p;hsa-miR-539-5p;hsa-miR-3934-5p;hsa-miR-6845-3p;hsa-miR-5702;hsa-miR-5580-3p;hsa-miR-8080;hsa-miR-193a-5p;hsa-miR-4648;hsa-miR-6857-5p;hsa-miR-4697-3p;hsa-miR-193b-5p;hsa-miR-3192-5p;hsa-miR-4796-3p;hsa-miR-4801;hsa-miR-6768-3p;hsa-miR-4297;hsa-miR-3065-3p;hsa-miR-4666a-5p
Fatty acid biosynthesis	0.0018456	108	hsa-miR-148b-3p;hsa-miR-5006-3p;hsa-miR-520b-3p;hsa-miR-520c-3p;hsa-miR-520e-3p;hsa-miR-4755-5p;hsa-miR-520d-3p;hsa-miR-372-3p;hsa-miR-520a-3p;hsa-miR-218-5p;hsa-miR-373-3p;hsa-miR-302a-3p;hsa-miR-302b-3p;hsa-miR-302c-3p;hsa-miR-302d-3p;hsa-miR-518a-5p;hsa-miR-527;hsa-miR-494-3p;hsa-miR-5692b;hsa-miR-5692c;hsa-miR-454-3p;hsa-miR-302e;hsa-miR-4446-5p;hsa-miR-6511a-5p;hsa-miR-144-3p;hsa-miR-129-5p;hsa-miR-410-3p;hsa-miR-450b-5p;hsa-miR-130a-3p;hsa-miR-128-3p;hsa-miR-4496;hsa-miR-4477a;hsa-miR-130b-5p;hsa-miR-7703;hsa-miR-1-3p;hsa-miR-586;hsa-miR-301b-3p;hsa-miR-301a-3p;hsa-miR-3666;hsa-miR-4295;hsa-miR-520h;hsa-miR-3182;hsa-miR-1910-3p;hsa-miR-130b-3p;hsa-miR-205-5p;hsa-miR-513b-5p;hsa-miR-155-5p;hsa-miR-6875-3p;hsa-miR-4261;hsa-miR-6879-5p;hsa-miR-92b-3p;hsa-miR-92a-3p;hsa-miR-6859-5p;hsa-miR-519a-3p;hsa-miR-519b-3p;hsa-miR-6735-5p;hsa-miR-519c-3p;hsa-miR-580-3p;hsa-miR-3125;hsa-miR-431-5p;hsa-miR-6797-3p;hsa-miR-4789-3p;hsa-miR-3916;hsa-miR-544a;hsa-miR-4436b-3p;hsa-miR-98-5p;hsa-miR-548az-5p;hsa-miR-6721-5p;hsa-miR-7843-5p;hsa-miR-578;hsa-miR-4632-5p;hsa-miR-1290;hsa-miR-34a-5p;hsa-miR-507;hsa-miR-520g-3p;hsa-miR-670-3p;hsa-miR-448;hsa-miR-33a-5p;hsa-miR-33b-5p;hsa-miR-374a-5p;hsa-miR-6507-5p;hsa-miR-6769b-5p;hsa-miR-942-5p;hsa-miR-15b-3p;hsa-miR-4668-3p;hsa-miR-331-3p;hsa-miR-548t-5p;hsa-miR-623;hsa-miR-498-5p;hsa-miR-6076;hsa-miR-629-3p;hsa-miR-6856-5p;hsa-miR-6783-3p;hsa-miR-4793-3p;hsa-miR-1255b-2-3p;hsa-miR-26a-5p;hsa-miR-26b-5p;hsa-miR-4524b-3p;hsa-miR-3908;hsa-miR-6758-5p;hsa-miR-4450;hsa-miR-5010-3p;hsa-miR-2053;hsa-miR-326;hsa-miR-539-5p;hsa-miR-557;hsa-miR-6740-3p;hsa-miR-7152-5p
ABC transporters	0.0021487	174	hsa-miR-148b-3p;hsa-miR-5006-3p;hsa-miR-3941;hsa-miR-520b-3p;hsa-miR-520c-3p;hsa-miR-520e-3p;hsa-miR-4755-5p;hsa-miR-7110-3p;hsa-miR-520d-3p;hsa-miR-372-3p;hsa-miR-520a-3p;hsa-miR-218-5p;hsa-miR-373-3p;hsa-miR-302a-3p;hsa-miR-302b-3p;hsa-miR-302c-3p;hsa-miR-302d-3p;hsa-miR-494-3p;hsa-miR-5692b;hsa-miR-5692c;hsa-miR-6817-3p;hsa-miR-627-3p;hsa-miR-454-3p;hsa-miR-96-5p;hsa-miR-101-3p;hsa-miR-9-5p;hsa-miR-302e;hsa-miR-183-5p;hsa-miR-6511a-5p;hsa-miR-548az-3p;hsa-miR-4668-5p;hsa-miR-144-3p;hsa-miR-129-5p;hsa-miR-450b-5p;hsa-miR-130a-3p;hsa-miR-6873-3p;hsa-miR-128-3p;hsa-miR-7-5p;hsa-miR-4496;hsa-miR-6499-3p;hsa-miR-4311;hsa-miR-149-3p;hsa-miR-130b-5p;hsa-miR-4307;hsa-miR-7703;hsa-miR-1-3p;hsa-miR-4531;hsa-miR-301b-3p;hsa-miR-301a-3p;hsa-miR-3666;hsa-miR-4295;hsa-miR-548a-3p;hsa-miR-548e-3p;hsa-miR-520h;hsa-miR-4291;hsa-miR-548f-3p;hsa-miR-1910-3p;hsa-miR-130b-3p;hsa-miR-1323;hsa-miR-548o-3p;hsa-miR-138-2-3p;hsa-miR-6126;hsa-miR-6883-5p;hsa-miR-19b-1-5p;hsa-miR-19b-2-5p;hsa-miR-19a-5p;hsa-miR-5094;hsa-miR-4495;hsa-miR-513b-5p;hsa-miR-155-5p;hsa-miR-16-2-3p;hsa-miR-195-3p;hsa-miR-500b-3p;hsa-miR-3924;hsa-miR-6879-5p;hsa-miR-6124;hsa-miR-587;hsa-miR-92b-3p;hsa-miR-92a-3p;hsa-miR-1279;hsa-miR-3180-5p;hsa-miR-4773;hsa-miR-4671-3p;hsa-miR-3978;hsa-miR-6735-5p;hsa-miR-519c-3p;hsa-miR-300;hsa-miR-6773-3p;hsa-miR-6808-5p;hsa-miR-6893-5p;hsa-miR-940;hsa-miR-4768-5p;hsa-miR-4436b-3p;hsa-miR-6080;hsa-miR-98-5p;hsa-miR-381-3p;hsa-miR-767-5p;hsa-miR-6833-3p;hsa-miR-6721-5p;hsa-miR-7843-5p;hsa-miR-922;hsa-miR-613;hsa-miR-642a-3p;hsa-miR-642b-3p;hsa-miR-487a-3p;hsa-miR-4722-3p;hsa-miR-215-3p;hsa-miR-4327;hsa-miR-3123;hsa-miR-4632-5p;hsa-miR-1266-3p;hsa-miR-3919;hsa-miR-105-5p;hsa-miR-153-3p;hsa-miR-7853-5p;hsa-miR-4420;hsa-miR-211-5p;hsa-miR-320a-3p;hsa-miR-320b;hsa-miR-320c;hsa-miR-320d;hsa-miR-204-5p;hsa-miR-660-5p;hsa-miR-4739;hsa-miR-4306;hsa-miR-4656;hsa-miR-507;hsa-miR-185-5p;hsa-miR-6516-5p;hsa-miR-520g-3p;hsa-miR-330-3p;hsa-miR-448;hsa-miR-33a-5p;hsa-miR-33b-5p;hsa-miR-374a-5p;hsa-miR-605-5p;hsa-miR-6769b-5p;hsa-miR-4644;hsa-miR-181b-2-3p;hsa-miR-181b-3p;hsa-miR-15b-3p;hsa-miR-6504-3p;hsa-miR-518c-5p;hsa-miR-4429;hsa-miR-623;hsa-miR-4279;hsa-miR-498-5p;hsa-miR-765;hsa-miR-7106-5p;hsa-miR-330-5p;hsa-miR-4276;hsa-miR-4516;hsa-miR-4701-5p;hsa-miR-588;hsa-miR-4793-3p;hsa-miR-26a-5p;hsa-miR-26b-5p;hsa-miR-5088-5p;hsa-miR-21-5p;hsa-miR-1226-3p;hsa-miR-185-3p;hsa-miR-6727-3p;hsa-miR-1275;hsa-miR-33a-3p;hsa-miR-326;hsa-miR-4722-5p;hsa-miR-889-3p;hsa-miR-6749-3p;hsa-miR-1208;hsa-miR-935;hsa-miR-557;hsa-miR-876-5p;hsa-miR-3192-5p;hsa-miR-7152-5p
N-Glycan biosynthesis	0.0021616	199	hsa-miR-3941;hsa-miR-520b-3p;hsa-miR-520c-3p;hsa-miR-520e-3p;hsa-miR-520d-3p;hsa-miR-372-3p;hsa-miR-520a-3p;hsa-miR-6885-3p;hsa-miR-218-5p;hsa-miR-373-3p;hsa-miR-656-3p;hsa-miR-4677-5p;hsa-miR-302a-3p;hsa-miR-302b-3p;hsa-miR-302c-3p;hsa-miR-302d-3p;hsa-miR-130a-5p;hsa-miR-454-3p;hsa-miR-96-5p;hsa-miR-6739-3p;hsa-miR-101-3p;hsa-miR-1252-5p;hsa-miR-513a-5p;hsa-miR-302e;hsa-miR-4736;hsa-miR-548az-3p;hsa-miR-4668-5p;hsa-miR-129-5p;hsa-miR-548aq-5p;hsa-miR-410-3p;hsa-miR-548bb-5p;hsa-miR-130a-3p;hsa-miR-5681a;hsa-miR-4789-5p;hsa-miR-128-3p;hsa-miR-548ap-5p;hsa-miR-548j-5p;hsa-miR-548as-5p;hsa-miR-548i;hsa-miR-7-5p;hsa-miR-548a-5p;hsa-miR-548ab;hsa-miR-548ak;hsa-miR-548am-5p;hsa-miR-548c-5p;hsa-miR-548h-5p;hsa-miR-548o-5p;hsa-miR-548au-5p;hsa-miR-548w;hsa-miR-4496;hsa-miR-3681-3p;hsa-miR-4477a;hsa-miR-6499-3p;hsa-miR-548ad-5p;hsa-miR-548ae-5p;hsa-miR-548ay-5p;hsa-miR-548b-5p;hsa-miR-548d-5p;hsa-miR-149-3p;hsa-miR-130b-5p;hsa-miR-7703;hsa-miR-1-3p;hsa-miR-301b-3p;hsa-miR-29b-2-5p;hsa-miR-301a-3p;hsa-miR-3666;hsa-miR-4295;hsa-miR-548a-3p;hsa-miR-548e-3p;hsa-miR-548f-3p;hsa-miR-130b-3p;hsa-miR-6844;hsa-miR-6883-5p;hsa-miR-216a-3p;hsa-miR-496;hsa-miR-4495;hsa-miR-155-5p;hsa-miR-25-3p;hsa-miR-4261;hsa-miR-500b-3p;hsa-miR-3924;hsa-miR-6124;hsa-miR-92b-3p;hsa-miR-32-5p;hsa-miR-92a-3p;hsa-miR-5582-5p;hsa-miR-6859-5p;hsa-miR-3180-5p;hsa-miR-142-5p;hsa-miR-146b-3p;hsa-miR-5590-3p;hsa-miR-4773;hsa-miR-541-5p;hsa-miR-363-3p;hsa-miR-519a-3p;hsa-miR-519b-3p;hsa-miR-367-3p;hsa-miR-519c-3p;hsa-miR-300;hsa-miR-6773-3p;hsa-miR-107;hsa-miR-3125;hsa-miR-4789-3p;hsa-miR-3916;hsa-miR-6808-5p;hsa-miR-7156-5p;hsa-miR-4273;hsa-miR-6893-5p;hsa-miR-940;hsa-miR-6513-3p;hsa-miR-4725-3p;hsa-miR-4751;hsa-miR-4735-3p;hsa-miR-98-5p;hsa-miR-381-3p;hsa-miR-767-5p;hsa-miR-7157-5p;hsa-miR-582-5p;hsa-miR-3663-5p;hsa-miR-548l;hsa-miR-205-3p;hsa-miR-6766-5p;hsa-miR-4722-3p;hsa-miR-215-3p;hsa-miR-3121-5p;hsa-miR-7850-5p;hsa-miR-34a-5p;hsa-miR-320a-3p;hsa-miR-22-5p;hsa-miR-379-3p;hsa-miR-411-3p;hsa-miR-561-3p;hsa-miR-4306;hsa-miR-891a-3p;hsa-miR-548m;hsa-miR-185-5p;hsa-miR-4533;hsa-miR-6516-5p;hsa-miR-143-5p;hsa-miR-6756-5p;hsa-miR-6769b-5p;hsa-miR-4644;hsa-miR-450a-1-3p;hsa-miR-15b-3p;hsa-miR-4668-3p;hsa-miR-6780b-5p;hsa-miR-513a-3p;hsa-miR-513c-3p;hsa-miR-3688-5p;hsa-miR-4279;hsa-miR-4310;hsa-miR-765;hsa-miR-223-5p;hsa-miR-4753-5p;hsa-miR-7106-5p;hsa-miR-1294;hsa-miR-23b-5p;hsa-miR-629-3p;hsa-miR-5186;hsa-miR-3663-3p;hsa-miR-1255a;hsa-miR-1255b-5p;hsa-miR-18a-5p;hsa-miR-18b-5p;hsa-miR-6856-5p;hsa-miR-4476;hsa-miR-6876-5p;hsa-miR-4680-5p;hsa-miR-6783-3p;hsa-miR-4701-5p;hsa-miR-588;hsa-miR-4793-3p;hsa-miR-29a-5p;hsa-miR-26a-5p;hsa-miR-26b-5p;hsa-miR-5581-3p;hsa-miR-4455;hsa-miR-6806-3p;hsa-miR-302f;hsa-miR-21-5p;hsa-miR-519e-5p;hsa-miR-6815-5p;hsa-miR-5697;hsa-miR-6727-3p;hsa-miR-6865-5p;hsa-miR-5584-5p;hsa-miR-6758-5p;hsa-miR-5010-3p;hsa-miR-5197-3p;hsa-miR-4722-5p;hsa-miR-539-5p;hsa-miR-3934-5p;hsa-miR-6845-3p;hsa-miR-876-5p;hsa-miR-193b-5p;hsa-miR-4801;hsa-miR-4274;hsa-miR-4666a-5p;hsa-miR-7152-5p
Riboflavin metabolism	0.0021616	33	hsa-miR-5680;hsa-miR-520b-3p;hsa-miR-520c-3p;hsa-miR-520e-3p;hsa-miR-520d-3p;hsa-miR-372-3p;hsa-miR-520a-3p;hsa-miR-373-3p;hsa-miR-302a-3p;hsa-miR-302b-3p;hsa-miR-302c-3p;hsa-miR-302d-3p;hsa-miR-4683;hsa-miR-302e;hsa-miR-7703;hsa-miR-1-3p;hsa-miR-520h;hsa-miR-205-5p;hsa-miR-25-3p;hsa-miR-300;hsa-miR-6513-3p;hsa-miR-98-5p;hsa-miR-381-3p;hsa-miR-3663-5p;hsa-miR-320a-3p;hsa-miR-520g-3p;hsa-miR-3974;hsa-miR-4738-3p;hsa-miR-646;hsa-miR-4793-3p;hsa-miR-26b-5p;hsa-miR-6501-5p;hsa-miR-4455
Chemical carcinogenesis	0.0022907	149	hsa-miR-297;hsa-miR-200a-3p;hsa-miR-141-3p;hsa-miR-148b-3p;hsa-miR-5006-3p;hsa-miR-3941;hsa-miR-4755-5p;hsa-miR-7110-3p;hsa-miR-6885-3p;hsa-miR-218-5p;hsa-miR-656-3p;hsa-miR-1178-3p;hsa-miR-494-3p;hsa-miR-5692b;hsa-miR-5692c;hsa-miR-1185-1-3p;hsa-miR-1185-2-3p;hsa-miR-6817-3p;hsa-miR-627-3p;hsa-miR-96-5p;hsa-miR-510-3p;hsa-miR-101-3p;hsa-miR-9-5p;hsa-miR-4683;hsa-miR-513a-5p;hsa-miR-29a-3p;hsa-miR-4446-5p;hsa-miR-4668-5p;hsa-miR-144-3p;hsa-miR-129-5p;hsa-miR-5197-5p;hsa-miR-3149;hsa-miR-4789-5p;hsa-miR-6873-3p;hsa-miR-568;hsa-miR-128-3p;hsa-miR-7-5p;hsa-miR-4477a;hsa-miR-6499-3p;hsa-miR-130b-5p;hsa-miR-7703;hsa-miR-1-3p;hsa-miR-4291;hsa-miR-130b-3p;hsa-miR-511-3p;hsa-miR-4717-5p;hsa-miR-496;hsa-miR-6757-3p;hsa-miR-516a-3p;hsa-miR-516b-3p;hsa-miR-513b-5p;hsa-miR-567;hsa-miR-155-5p;hsa-miR-548an;hsa-miR-6875-3p;hsa-miR-25-3p;hsa-miR-7162-5p;hsa-miR-8068;hsa-miR-3924;hsa-miR-6077;hsa-miR-6804-3p;hsa-miR-92b-3p;hsa-miR-32-5p;hsa-miR-92a-3p;hsa-miR-5582-5p;hsa-miR-187-5p;hsa-miR-3128;hsa-miR-3180-5p;hsa-miR-3912-5p;hsa-miR-2115-5p;hsa-miR-5690;hsa-miR-599;hsa-miR-4657;hsa-miR-541-5p;hsa-miR-363-3p;hsa-miR-4491;hsa-miR-367-3p;hsa-miR-300;hsa-miR-107;hsa-miR-4789-3p;hsa-miR-544a;hsa-miR-7156-5p;hsa-miR-4273;hsa-miR-6513-3p;hsa-miR-4768-5p;hsa-miR-4725-3p;hsa-miR-450a-2-3p;hsa-miR-98-5p;hsa-miR-381-3p;hsa-miR-767-5p;hsa-miR-6833-3p;hsa-miR-7157-5p;hsa-miR-199a-3p;hsa-miR-323a-3p;hsa-miR-578;hsa-miR-372-5p;hsa-miR-211-5p;hsa-miR-204-5p;hsa-miR-379-3p;hsa-miR-507;hsa-miR-942-3p;hsa-miR-185-5p;hsa-miR-4533;hsa-miR-6516-5p;hsa-miR-620;hsa-miR-143-5p;hsa-miR-374a-5p;hsa-miR-6728-3p;hsa-miR-1270;hsa-miR-6780b-5p;hsa-miR-4652-3p;hsa-miR-513a-3p;hsa-miR-623;hsa-miR-4310;hsa-miR-4325;hsa-miR-223-5p;hsa-miR-4436b-5p;hsa-miR-646;hsa-miR-4437;hsa-miR-1184;hsa-miR-5186;hsa-miR-1255a;hsa-miR-1255b-5p;hsa-miR-1286;hsa-miR-196a-3p;hsa-miR-4476;hsa-miR-6876-5p;hsa-miR-4680-5p;hsa-miR-4793-3p;hsa-miR-26a-5p;hsa-miR-26b-5p;hsa-miR-4455;hsa-miR-657;hsa-miR-4643;hsa-miR-3944-5p;hsa-miR-8066;hsa-miR-2355-5p;hsa-miR-1275;hsa-miR-6715b-5p;hsa-miR-4722-5p;hsa-miR-6749-3p;hsa-miR-5580-3p;hsa-miR-557;hsa-miR-6857-5p;hsa-miR-193b-5p;hsa-miR-921;hsa-miR-3192-5p;hsa-miR-6768-3p;hsa-miR-4666a-5p
Long-term potentiation	0.0022907	306	hsa-miR-297;hsa-miR-148b-3p;hsa-miR-152-3p;hsa-miR-5006-3p;hsa-miR-5680;hsa-miR-3941;hsa-miR-520b-3p;hsa-miR-520c-3p;hsa-miR-520e-3p;hsa-miR-4755-5p;hsa-miR-7110-3p;hsa-miR-520d-3p;hsa-miR-372-3p;hsa-miR-520a-3p;hsa-miR-6885-3p;hsa-miR-218-5p;hsa-miR-373-3p;hsa-miR-656-3p;hsa-miR-302a-3p;hsa-miR-302b-3p;hsa-miR-302c-3p;hsa-miR-302d-3p;hsa-miR-1178-3p;hsa-miR-494-3p;hsa-miR-5692b;hsa-miR-5692c;hsa-miR-6817-3p;hsa-miR-627-3p;hsa-miR-454-3p;hsa-miR-96-5p;hsa-miR-510-3p;hsa-miR-338-5p;hsa-miR-101-3p;hsa-miR-9-5p;hsa-miR-513a-5p;hsa-miR-29a-3p;hsa-miR-29b-3p;hsa-miR-29c-3p;hsa-miR-302e;hsa-miR-4736;hsa-miR-183-5p;hsa-miR-4470;hsa-miR-548az-3p;hsa-miR-4668-5p;hsa-miR-129-5p;hsa-miR-548aq-5p;hsa-miR-3119;hsa-miR-548bb-5p;hsa-miR-6074;hsa-miR-219a-5p;hsa-miR-450b-5p;hsa-miR-130a-3p;hsa-miR-6873-3p;hsa-miR-3143;hsa-miR-4303;hsa-miR-128-3p;hsa-miR-548ap-5p;hsa-miR-548j-5p;hsa-miR-548as-5p;hsa-miR-548i;hsa-miR-7-5p;hsa-miR-548a-5p;hsa-miR-548ab;hsa-miR-548ak;hsa-miR-548am-5p;hsa-miR-548c-5p;hsa-miR-548h-5p;hsa-miR-548o-5p;hsa-miR-548au-5p;hsa-miR-548w;hsa-miR-4496;hsa-miR-3681-3p;hsa-miR-6499-3p;hsa-miR-548ad-5p;hsa-miR-548ae-5p;hsa-miR-548ay-5p;hsa-miR-548b-5p;hsa-miR-548d-5p;hsa-miR-4311;hsa-miR-149-3p;hsa-miR-130b-5p;hsa-miR-1283;hsa-miR-466;hsa-miR-1-3p;hsa-miR-586;hsa-miR-301b-3p;hsa-miR-301a-3p;hsa-miR-3666;hsa-miR-493-5p;hsa-miR-206;hsa-miR-4295;hsa-miR-548a-3p;hsa-miR-548e-3p;hsa-miR-4291;hsa-miR-548f-3p;hsa-miR-944;hsa-miR-130b-3p;hsa-miR-4473;hsa-miR-511-3p;hsa-miR-6883-5p;hsa-miR-216a-3p;hsa-miR-19b-1-5p;hsa-miR-19b-2-5p;hsa-miR-1285-3p;hsa-miR-19a-5p;hsa-miR-4495;hsa-miR-513b-5p;hsa-miR-567;hsa-miR-155-5p;hsa-miR-548an;hsa-miR-6875-3p;hsa-miR-25-3p;hsa-miR-4261;hsa-miR-1276;hsa-miR-8068;hsa-miR-3924;hsa-miR-6077;hsa-miR-5189-5p;hsa-miR-6124;hsa-miR-92b-3p;hsa-miR-32-5p;hsa-miR-92a-3p;hsa-miR-1279;hsa-miR-4514;hsa-miR-6859-5p;hsa-miR-3128;hsa-miR-3180-5p;hsa-miR-4803;hsa-miR-6512-5p;hsa-miR-4692;hsa-miR-142-5p;hsa-miR-5590-3p;hsa-miR-4773;hsa-miR-4671-3p;hsa-miR-3978;hsa-miR-363-3p;hsa-miR-519a-3p;hsa-miR-519b-3p;hsa-miR-367-3p;hsa-miR-519c-3p;hsa-miR-300;hsa-miR-580-3p;hsa-miR-4799-5p;hsa-miR-6773-3p;hsa-miR-370-5p;hsa-miR-502-5p;hsa-miR-122b-3p;hsa-miR-3125;hsa-miR-4762-3p;hsa-miR-4789-3p;hsa-miR-1228-3p;hsa-miR-3916;hsa-miR-6808-5p;hsa-miR-6505-5p;hsa-miR-4517;hsa-miR-6893-5p;hsa-miR-940;hsa-miR-4768-5p;hsa-miR-4725-3p;hsa-miR-219a-1-3p;hsa-miR-450a-2-3p;hsa-miR-452-3p;hsa-miR-6833-5p;hsa-miR-4735-3p;hsa-miR-98-5p;hsa-miR-381-3p;hsa-miR-767-5p;hsa-miR-6833-3p;hsa-miR-6721-5p;hsa-miR-7157-5p;hsa-miR-199a-3p;hsa-miR-922;hsa-miR-582-5p;hsa-miR-154-3p;hsa-miR-613;hsa-miR-642a-3p;hsa-miR-642b-3p;hsa-miR-548l;hsa-miR-6766-5p;hsa-miR-487a-3p;hsa-miR-4722-3p;hsa-miR-641;hsa-miR-21-3p;hsa-miR-323a-3p;hsa-miR-3617-5p;hsa-miR-578;hsa-miR-3123;hsa-miR-483-3p;hsa-miR-3945;hsa-miR-449a;hsa-miR-4718;hsa-miR-6871-3p;hsa-miR-1290;hsa-miR-34a-5p;hsa-miR-4420;hsa-miR-139-5p;hsa-miR-211-5p;hsa-miR-320a-3p;hsa-miR-320b;hsa-miR-320c;hsa-miR-320d;hsa-miR-204-5p;hsa-miR-1200;hsa-miR-758-3p;hsa-miR-379-3p;hsa-miR-411-3p;hsa-miR-4306;hsa-miR-499a-3p;hsa-miR-507;hsa-miR-185-5p;hsa-miR-499b-3p;hsa-miR-670-3p;hsa-miR-451b;hsa-miR-143-5p;hsa-miR-448;hsa-miR-33a-5p;hsa-miR-374a-5p;hsa-miR-6507-5p;hsa-miR-4638-3p;hsa-miR-6756-5p;hsa-miR-3187-5p;hsa-miR-942-5p;hsa-miR-4644;hsa-miR-181b-2-3p;hsa-miR-181b-3p;hsa-miR-4668-3p;hsa-miR-6504-3p;hsa-miR-331-3p;hsa-miR-548as-3p;hsa-miR-1251-3p;hsa-miR-6780b-5p;hsa-miR-4639-5p;hsa-miR-513a-3p;hsa-miR-513c-3p;hsa-miR-3686;hsa-miR-4429;hsa-miR-4699-5p;hsa-miR-623;hsa-miR-4279;hsa-miR-4310;hsa-miR-4324;hsa-miR-4325;hsa-miR-875-3p;hsa-miR-498-5p;hsa-miR-765;hsa-miR-223-5p;hsa-miR-1252-3p;hsa-miR-7106-5p;hsa-miR-3692-5p;hsa-miR-376a-3p;hsa-miR-629-3p;hsa-miR-330-5p;hsa-miR-4672;hsa-miR-1255a;hsa-miR-1255b-5p;hsa-miR-495-5p;hsa-miR-18a-5p;hsa-miR-18b-5p;hsa-miR-196a-3p;hsa-miR-6856-5p;hsa-miR-4765;hsa-miR-5585-3p;hsa-miR-29a-5p;hsa-miR-26a-5p;hsa-miR-26b-5p;hsa-miR-589-3p;hsa-miR-4455;hsa-miR-21-5p;hsa-miR-34c-5p;hsa-miR-1226-3p;hsa-miR-657;hsa-miR-4643;hsa-miR-6828-5p;hsa-miR-185-3p;hsa-miR-501-5p;hsa-miR-519e-5p;hsa-miR-2355-5p;hsa-miR-6727-3p;hsa-miR-1275;hsa-miR-5682;hsa-miR-33a-3p;hsa-miR-5584-5p;hsa-miR-6758-5p;hsa-miR-889-5p;hsa-miR-4769-5p;hsa-miR-4780;hsa-miR-5010-3p;hsa-miR-5197-3p;hsa-miR-326;hsa-miR-4722-5p;hsa-miR-889-3p;hsa-miR-6749-3p;hsa-miR-539-5p;hsa-miR-1208;hsa-miR-6845-3p;hsa-miR-935;hsa-miR-5580-3p;hsa-miR-557;hsa-miR-876-5p;hsa-miR-3126-3p;hsa-miR-6857-5p;hsa-miR-193b-5p;hsa-miR-636;hsa-miR-3192-5p;hsa-miR-4796-3p;hsa-miR-4297
Serotonergic synapse	0.0022907	325	hsa-miR-297;hsa-miR-148b-3p;hsa-miR-152-3p;hsa-miR-148a-3p;hsa-miR-5006-3p;hsa-miR-34b-5p;hsa-miR-449c-5p;hsa-miR-3941;hsa-miR-520b-3p;hsa-miR-520c-3p;hsa-miR-520e-3p;hsa-miR-4755-5p;hsa-miR-7110-3p;hsa-miR-520d-3p;hsa-miR-372-3p;hsa-miR-520a-3p;hsa-miR-6885-3p;hsa-miR-218-5p;hsa-miR-373-3p;hsa-miR-656-3p;hsa-miR-302a-3p;hsa-miR-302b-3p;hsa-miR-302c-3p;hsa-miR-302d-3p;hsa-miR-2682-5p;hsa-miR-1178-3p;hsa-miR-130a-5p;hsa-miR-494-3p;hsa-miR-3910;hsa-miR-6817-3p;hsa-miR-627-3p;hsa-miR-454-3p;hsa-miR-96-5p;hsa-miR-3688-3p;hsa-miR-101-3p;hsa-miR-9-5p;hsa-miR-4683;hsa-miR-1252-5p;hsa-miR-513a-5p;hsa-miR-29a-3p;hsa-miR-29c-3p;hsa-miR-302e;hsa-miR-4446-5p;hsa-miR-183-5p;hsa-miR-6511a-5p;hsa-miR-548az-3p;hsa-miR-4668-5p;hsa-miR-144-3p;hsa-miR-129-5p;hsa-miR-548aq-5p;hsa-miR-548bb-5p;hsa-miR-6074;hsa-miR-5197-5p;hsa-miR-3149;hsa-miR-450b-5p;hsa-miR-130a-3p;hsa-miR-6873-3p;hsa-miR-3143;hsa-miR-4303;hsa-miR-568;hsa-miR-128-3p;hsa-miR-548ap-5p;hsa-miR-548j-5p;hsa-miR-548as-5p;hsa-miR-548i;hsa-miR-7-5p;hsa-miR-548a-5p;hsa-miR-548ab;hsa-miR-548ak;hsa-miR-548am-5p;hsa-miR-548c-5p;hsa-miR-548h-5p;hsa-miR-548o-5p;hsa-miR-548au-5p;hsa-miR-548w;hsa-miR-3681-3p;hsa-miR-6499-3p;hsa-miR-548ad-5p;hsa-miR-548ae-5p;hsa-miR-548ay-5p;hsa-miR-548b-5p;hsa-miR-548d-5p;hsa-miR-1271-5p;hsa-miR-4311;hsa-miR-149-3p;hsa-miR-130b-5p;hsa-miR-466;hsa-miR-4307;hsa-miR-7703;hsa-miR-1-3p;hsa-miR-301b-3p;hsa-miR-301a-3p;hsa-miR-3666;hsa-miR-493-5p;hsa-miR-206;hsa-miR-4295;hsa-miR-548a-3p;hsa-miR-548e-3p;hsa-miR-520h;hsa-miR-4291;hsa-miR-3065-5p;hsa-miR-548f-3p;hsa-miR-944;hsa-miR-1910-3p;hsa-miR-130b-3p;hsa-miR-205-5p;hsa-miR-511-3p;hsa-miR-6844;hsa-miR-6883-5p;hsa-miR-216a-3p;hsa-miR-4717-5p;hsa-miR-4495;hsa-miR-513b-5p;hsa-miR-567;hsa-miR-155-5p;hsa-miR-6875-3p;hsa-miR-25-3p;hsa-miR-4261;hsa-miR-1276;hsa-miR-8068;hsa-miR-3924;hsa-miR-6077;hsa-miR-6124;hsa-miR-6501-3p;hsa-miR-92b-3p;hsa-miR-32-5p;hsa-miR-92a-3p;hsa-miR-222-5p;hsa-miR-4514;hsa-miR-6859-5p;hsa-miR-3180-5p;hsa-miR-4803;hsa-miR-4692;hsa-miR-3912-5p;hsa-miR-5690;hsa-miR-142-5p;hsa-miR-146b-3p;hsa-miR-5590-3p;hsa-miR-548v;hsa-miR-3978;hsa-miR-363-3p;hsa-miR-519a-3p;hsa-miR-519b-3p;hsa-miR-367-3p;hsa-miR-519c-3p;hsa-miR-300;hsa-miR-580-3p;hsa-miR-4799-5p;hsa-miR-6773-3p;hsa-miR-107;hsa-miR-3125;hsa-miR-4762-3p;hsa-miR-431-5p;hsa-miR-6797-3p;hsa-miR-1228-3p;hsa-miR-3916;hsa-miR-544a;hsa-miR-6808-5p;hsa-miR-4452;hsa-miR-6893-5p;hsa-miR-940;hsa-miR-4725-3p;hsa-miR-450a-2-3p;hsa-miR-6833-5p;hsa-miR-4735-3p;hsa-miR-1299;hsa-miR-98-5p;hsa-miR-381-3p;hsa-miR-767-5p;hsa-miR-628-5p;hsa-miR-6876-3p;hsa-miR-3129-5p;hsa-miR-7157-5p;hsa-miR-199a-3p;hsa-miR-199b-3p;hsa-miR-922;hsa-miR-582-5p;hsa-miR-154-3p;hsa-miR-613;hsa-miR-642a-3p;hsa-miR-642b-3p;hsa-miR-548l;hsa-miR-6766-5p;hsa-miR-487a-3p;hsa-miR-4722-3p;hsa-miR-626;hsa-miR-135a-5p;hsa-miR-3123;hsa-miR-7850-5p;hsa-miR-3919;hsa-miR-4756-5p;hsa-miR-449a;hsa-miR-3173-5p;hsa-miR-4718;hsa-miR-1321;hsa-miR-1290;hsa-miR-34a-5p;hsa-miR-4420;hsa-miR-139-5p;hsa-miR-5706;hsa-miR-211-5p;hsa-miR-320a-3p;hsa-miR-320b;hsa-miR-320c;hsa-miR-320d;hsa-miR-22-5p;hsa-miR-204-5p;hsa-miR-1200;hsa-miR-4739;hsa-miR-298;hsa-miR-379-3p;hsa-miR-891a-3p;hsa-miR-499a-3p;hsa-miR-507;hsa-miR-8076;hsa-miR-185-5p;hsa-miR-4533;hsa-miR-6516-5p;hsa-miR-499b-3p;hsa-miR-520g-3p;hsa-miR-620;hsa-miR-670-3p;hsa-miR-451b;hsa-miR-6128;hsa-miR-143-5p;hsa-miR-138-5p;hsa-miR-31-3p;hsa-miR-448;hsa-miR-33a-5p;hsa-miR-374a-5p;hsa-miR-6507-5p;hsa-miR-6756-5p;hsa-miR-605-5p;hsa-miR-942-5p;hsa-miR-450a-1-3p;hsa-miR-181b-2-3p;hsa-miR-181b-3p;hsa-miR-1270;hsa-miR-15b-3p;hsa-miR-513c-5p;hsa-miR-4668-3p;hsa-miR-6504-3p;hsa-miR-331-3p;hsa-miR-1251-3p;hsa-miR-6780b-5p;hsa-miR-4639-5p;hsa-miR-514b-5p;hsa-miR-513a-3p;hsa-miR-513c-3p;hsa-miR-623;hsa-miR-4279;hsa-miR-4310;hsa-miR-7976;hsa-miR-4324;hsa-miR-4325;hsa-miR-875-3p;hsa-miR-498-5p;hsa-miR-765;hsa-miR-223-5p;hsa-miR-1252-3p;hsa-miR-4738-3p;hsa-miR-4753-5p;hsa-miR-7106-5p;hsa-miR-376a-3p;hsa-miR-376b-3p;hsa-miR-202-3p;hsa-miR-6076;hsa-miR-629-3p;hsa-miR-4782-5p;hsa-miR-330-5p;hsa-miR-4672;hsa-miR-1184;hsa-miR-5186;hsa-miR-1255a;hsa-miR-1255b-5p;hsa-miR-18a-5p;hsa-miR-18b-5p;hsa-miR-6856-5p;hsa-miR-5585-3p;hsa-miR-26a-5p;hsa-miR-26b-5p;hsa-miR-589-3p;hsa-miR-4524b-3p;hsa-miR-4455;hsa-miR-302f;hsa-miR-21-5p;hsa-miR-34c-5p;hsa-miR-1226-3p;hsa-miR-4643;hsa-miR-6828-5p;hsa-miR-185-3p;hsa-miR-501-5p;hsa-miR-519e-5p;hsa-miR-3908;hsa-miR-5011-3p;hsa-miR-2355-5p;hsa-miR-6727-3p;hsa-miR-33a-3p;hsa-miR-5584-5p;hsa-miR-6758-5p;hsa-miR-4780;hsa-miR-5010-3p;hsa-miR-548av-3p;hsa-miR-326;hsa-miR-6715b-5p;hsa-miR-4722-5p;hsa-miR-889-3p;hsa-miR-6749-3p;hsa-miR-3934-5p;hsa-miR-1208;hsa-miR-6845-3p;hsa-miR-5702;hsa-miR-935;hsa-miR-5580-3p;hsa-miR-557;hsa-miR-8080;hsa-miR-876-5p;hsa-miR-6857-5p;hsa-miR-636;hsa-miR-3192-5p;hsa-miR-4796-3p;hsa-miR-6799-3p;hsa-miR-4297;hsa-miR-4274;hsa-miR-3065-3p
Systemic lupus erythematosus	0.0022907	322	hsa-miR-3714;hsa-miR-297;hsa-miR-200a-3p;hsa-miR-141-3p;hsa-miR-148b-3p;hsa-miR-5006-3p;hsa-miR-34b-5p;hsa-miR-449c-5p;hsa-miR-5680;hsa-miR-3941;hsa-miR-520b-3p;hsa-miR-520c-3p;hsa-miR-520e-3p;hsa-miR-4755-5p;hsa-miR-7110-3p;hsa-miR-520d-3p;hsa-miR-372-3p;hsa-miR-520a-3p;hsa-miR-6885-3p;hsa-miR-218-5p;hsa-miR-373-3p;hsa-miR-656-3p;hsa-miR-302a-3p;hsa-miR-302b-3p;hsa-miR-302c-3p;hsa-miR-302d-3p;hsa-miR-518a-5p;hsa-miR-527;hsa-miR-2682-5p;hsa-miR-3910;hsa-miR-5692b;hsa-miR-5692c;hsa-miR-6817-3p;hsa-miR-627-3p;hsa-miR-454-3p;hsa-miR-96-5p;hsa-miR-3688-3p;hsa-miR-9-5p;hsa-miR-513a-5p;hsa-miR-29b-3p;hsa-miR-302e;hsa-miR-301a-5p;hsa-miR-4736;hsa-miR-301b-5p;hsa-miR-183-5p;hsa-miR-6511a-5p;hsa-miR-4470;hsa-miR-345-3p;hsa-miR-548az-3p;hsa-miR-4668-5p;hsa-miR-144-3p;hsa-miR-4694-3p;hsa-miR-129-5p;hsa-miR-548aq-5p;hsa-miR-410-3p;hsa-miR-548bb-5p;hsa-miR-5197-5p;hsa-miR-130a-3p;hsa-miR-5681a;hsa-miR-6873-3p;hsa-miR-4303;hsa-miR-4422;hsa-miR-128-3p;hsa-miR-548ap-5p;hsa-miR-548j-5p;hsa-miR-548as-5p;hsa-miR-548i;hsa-miR-548a-5p;hsa-miR-548ab;hsa-miR-548ak;hsa-miR-548am-5p;hsa-miR-548c-5p;hsa-miR-548h-5p;hsa-miR-548o-5p;hsa-miR-548au-5p;hsa-miR-548w;hsa-miR-4496;hsa-miR-3681-3p;hsa-miR-6499-3p;hsa-miR-548ad-5p;hsa-miR-548ae-5p;hsa-miR-548ay-5p;hsa-miR-548b-5p;hsa-miR-548d-5p;hsa-miR-149-3p;hsa-miR-130b-5p;hsa-miR-466;hsa-miR-7703;hsa-miR-1-3p;hsa-miR-4531;hsa-miR-301b-3p;hsa-miR-29b-2-5p;hsa-miR-301a-3p;hsa-miR-3666;hsa-miR-206;hsa-miR-4295;hsa-miR-548a-3p;hsa-miR-548e-3p;hsa-miR-520h;hsa-miR-4291;hsa-miR-548f-3p;hsa-miR-1910-3p;hsa-miR-130b-3p;hsa-miR-511-3p;hsa-miR-6883-5p;hsa-miR-216a-3p;hsa-miR-4717-5p;hsa-miR-496;hsa-miR-6757-3p;hsa-miR-1285-3p;hsa-miR-516a-3p;hsa-miR-516b-3p;hsa-miR-4495;hsa-miR-567;hsa-miR-155-5p;hsa-miR-6875-3p;hsa-miR-25-3p;hsa-miR-7162-5p;hsa-miR-4261;hsa-miR-1276;hsa-miR-605-3p;hsa-miR-500b-3p;hsa-miR-3924;hsa-miR-6077;hsa-miR-5189-5p;hsa-miR-6759-5p;hsa-miR-6124;hsa-miR-6501-3p;hsa-miR-92b-3p;hsa-miR-32-5p;hsa-miR-92a-3p;hsa-miR-5582-5p;hsa-miR-3180-5p;hsa-miR-2115-5p;hsa-miR-5690;hsa-miR-599;hsa-miR-142-5p;hsa-miR-5590-3p;hsa-miR-4671-3p;hsa-miR-3978;hsa-miR-363-3p;hsa-miR-367-3p;hsa-miR-502-5p;hsa-miR-4762-3p;hsa-miR-431-5p;hsa-miR-4789-3p;hsa-miR-1228-3p;hsa-miR-544a;hsa-miR-6808-5p;hsa-miR-6508-5p;hsa-miR-4452;hsa-miR-6893-5p;hsa-miR-940;hsa-miR-4768-5p;hsa-miR-4725-3p;hsa-miR-219a-1-3p;hsa-miR-6080;hsa-miR-2054;hsa-miR-450a-2-3p;hsa-miR-6833-5p;hsa-miR-1299;hsa-miR-6853-3p;hsa-miR-98-5p;hsa-miR-548az-5p;hsa-miR-6833-3p;hsa-miR-15a-3p;hsa-miR-6721-5p;hsa-miR-6852-3p;hsa-miR-7157-5p;hsa-miR-3942-3p;hsa-miR-613;hsa-miR-642a-3p;hsa-miR-642b-3p;hsa-miR-548l;hsa-miR-205-3p;hsa-miR-6766-5p;hsa-miR-4722-3p;hsa-miR-641;hsa-miR-548g-3p;hsa-miR-3617-5p;hsa-miR-4327;hsa-miR-578;hsa-miR-3123;hsa-miR-3121-5p;hsa-miR-7850-5p;hsa-miR-483-3p;hsa-miR-3919;hsa-miR-105-5p;hsa-miR-7853-5p;hsa-miR-372-5p;hsa-miR-6871-3p;hsa-miR-1290;hsa-miR-8067;hsa-miR-34a-5p;hsa-miR-211-5p;hsa-miR-320a-3p;hsa-miR-320b;hsa-miR-320c;hsa-miR-22-5p;hsa-miR-204-5p;hsa-miR-1200;hsa-miR-379-3p;hsa-miR-411-3p;hsa-miR-561-3p;hsa-miR-4306;hsa-miR-8076;hsa-miR-185-5p;hsa-miR-6516-5p;hsa-miR-520g-3p;hsa-miR-620;hsa-miR-670-3p;hsa-miR-6128;hsa-miR-138-5p;hsa-miR-330-3p;hsa-miR-33a-5p;hsa-miR-33b-5p;hsa-miR-374a-5p;hsa-miR-4638-3p;hsa-miR-6756-5p;hsa-miR-129-1-3p;hsa-miR-129-2-3p;hsa-miR-605-5p;hsa-miR-6769b-5p;hsa-miR-3187-5p;hsa-miR-942-5p;hsa-miR-4644;hsa-miR-450a-1-3p;hsa-miR-1270;hsa-miR-513c-5p;hsa-miR-4668-3p;hsa-miR-6504-3p;hsa-miR-331-3p;hsa-miR-4528;hsa-miR-4499;hsa-miR-4275;hsa-miR-6780b-5p;hsa-miR-514b-5p;hsa-miR-548t-5p;hsa-miR-518c-5p;hsa-miR-513a-3p;hsa-miR-513c-3p;hsa-miR-623;hsa-miR-4279;hsa-miR-4310;hsa-miR-7976;hsa-miR-4324;hsa-miR-4325;hsa-miR-875-3p;hsa-miR-498-5p;hsa-miR-5196-5p;hsa-miR-223-5p;hsa-miR-4738-3p;hsa-miR-7106-5p;hsa-miR-376a-3p;hsa-miR-376b-3p;hsa-miR-577;hsa-miR-202-3p;hsa-miR-23b-5p;hsa-miR-330-5p;hsa-miR-4752;hsa-miR-1184;hsa-miR-3940-5p;hsa-miR-5186;hsa-miR-1255a;hsa-miR-1255b-5p;hsa-miR-495-5p;hsa-miR-196a-3p;hsa-miR-6856-5p;hsa-miR-4516;hsa-miR-4680-5p;hsa-miR-6783-3p;hsa-miR-4507;hsa-miR-4701-5p;hsa-miR-588;hsa-miR-4765;hsa-miR-4793-3p;hsa-miR-26a-5p;hsa-miR-26b-5p;hsa-miR-4747-5p;hsa-miR-589-3p;hsa-miR-6895-3p;hsa-miR-4455;hsa-miR-6806-3p;hsa-miR-302f;hsa-miR-1226-3p;hsa-miR-657;hsa-miR-4643;hsa-miR-6828-5p;hsa-miR-4259;hsa-miR-6767-3p;hsa-miR-3909;hsa-miR-501-5p;hsa-miR-519e-5p;hsa-miR-6815-5p;hsa-miR-5697;hsa-miR-2355-5p;hsa-miR-6727-3p;hsa-miR-1275;hsa-miR-5682;hsa-miR-6865-5p;hsa-miR-5584-5p;hsa-miR-6758-5p;hsa-miR-4769-5p;hsa-miR-5010-3p;hsa-miR-2053;hsa-miR-548av-3p;hsa-miR-5197-3p;hsa-miR-326;hsa-miR-4722-5p;hsa-miR-6749-3p;hsa-miR-539-5p;hsa-miR-935;hsa-miR-7844-5p;hsa-miR-8080;hsa-miR-876-5p;hsa-miR-636;hsa-miR-3192-5p;hsa-miR-4796-3p;hsa-miR-6740-3p;hsa-miR-4297;hsa-miR-3065-3p;hsa-miR-7152-5p
One carbon pool by folate	0.0025212	112	hsa-miR-3714;hsa-miR-520d-3p;hsa-miR-218-5p;hsa-miR-96-5p;hsa-miR-101-3p;hsa-miR-9-5p;hsa-miR-29c-3p;hsa-miR-6511a-5p;hsa-miR-548az-3p;hsa-miR-6766-3p;hsa-miR-4782-3p;hsa-miR-548aq-5p;hsa-miR-548bb-5p;hsa-miR-219a-5p;hsa-miR-568;hsa-miR-548ap-5p;hsa-miR-548j-5p;hsa-miR-548as-5p;hsa-miR-548i;hsa-miR-548a-5p;hsa-miR-548ab;hsa-miR-548ak;hsa-miR-548am-5p;hsa-miR-548c-5p;hsa-miR-548h-5p;hsa-miR-548o-5p;hsa-miR-548au-5p;hsa-miR-548w;hsa-miR-4477a;hsa-miR-6499-3p;hsa-miR-548ad-5p;hsa-miR-548ae-5p;hsa-miR-548ay-5p;hsa-miR-548b-5p;hsa-miR-548d-5p;hsa-miR-130b-5p;hsa-miR-7703;hsa-miR-1-3p;hsa-miR-29b-2-5p;hsa-miR-548a-3p;hsa-miR-548e-3p;hsa-miR-4291;hsa-miR-548f-3p;hsa-miR-1910-3p;hsa-miR-1323;hsa-miR-548o-3p;hsa-miR-6844;hsa-miR-1285-3p;hsa-miR-513b-5p;hsa-miR-155-5p;hsa-miR-195-3p;hsa-miR-25-3p;hsa-miR-5189-5p;hsa-miR-6804-3p;hsa-miR-92a-3p;hsa-miR-3978;hsa-miR-4799-5p;hsa-miR-6808-5p;hsa-miR-4452;hsa-miR-6893-5p;hsa-miR-940;hsa-miR-4725-3p;hsa-miR-922;hsa-miR-582-5p;hsa-miR-548ao-5p;hsa-miR-548ax;hsa-miR-548l;hsa-miR-4722-3p;hsa-miR-548g-3p;hsa-miR-215-3p;hsa-miR-483-3p;hsa-miR-449a;hsa-miR-372-5p;hsa-miR-34a-5p;hsa-miR-320a-3p;hsa-miR-1200;hsa-miR-4533;hsa-miR-6516-5p;hsa-miR-138-5p;hsa-miR-3974;hsa-miR-3187-5p;hsa-miR-942-5p;hsa-miR-548as-3p;hsa-miR-6780b-5p;hsa-miR-506-5p;hsa-miR-6508-3p;hsa-miR-5196-5p;hsa-miR-765;hsa-miR-330-5p;hsa-miR-495-5p;hsa-miR-4476;hsa-miR-6876-5p;hsa-miR-4793-3p;hsa-miR-449b-5p;hsa-miR-26b-5p;hsa-miR-4747-5p;hsa-miR-6895-3p;hsa-miR-4455;hsa-miR-34c-5p;hsa-miR-4643;hsa-miR-501-5p;hsa-miR-6732-3p;hsa-miR-6727-3p;hsa-miR-326;hsa-miR-4722-5p;hsa-miR-3934-5p;hsa-miR-935;hsa-miR-5585-5p;hsa-miR-193b-5p;hsa-miR-921;hsa-miR-636;hsa-miR-3192-5p
Osteoclast differentiation	0.0025212	394	hsa-miR-3714;hsa-miR-297;hsa-miR-200a-3p;hsa-miR-141-3p;hsa-miR-148b-3p;hsa-miR-152-3p;hsa-miR-148a-3p;hsa-miR-5006-3p;hsa-miR-34b-5p;hsa-miR-449c-5p;hsa-miR-5680;hsa-miR-3941;hsa-miR-520b-3p;hsa-miR-520c-3p;hsa-miR-520e-3p;hsa-miR-4755-5p;hsa-miR-7110-3p;hsa-miR-520d-3p;hsa-miR-372-3p;hsa-miR-520a-3p;hsa-miR-6885-3p;hsa-miR-218-5p;hsa-miR-373-3p;hsa-miR-656-3p;hsa-miR-302a-3p;hsa-miR-302b-3p;hsa-miR-302c-3p;hsa-miR-302d-3p;hsa-miR-518a-5p;hsa-miR-527;hsa-miR-2682-5p;hsa-miR-1178-3p;hsa-miR-494-3p;hsa-miR-3910;hsa-miR-5692b;hsa-miR-5692c;hsa-miR-1185-1-3p;hsa-miR-1185-2-3p;hsa-miR-6817-3p;hsa-miR-627-3p;hsa-miR-454-3p;hsa-miR-96-5p;hsa-miR-510-3p;hsa-miR-338-5p;hsa-miR-101-3p;hsa-miR-9-5p;hsa-miR-1252-5p;hsa-miR-513a-5p;hsa-miR-29a-3p;hsa-miR-29b-3p;hsa-miR-29c-3p;hsa-miR-548au-3p;hsa-miR-302e;hsa-miR-301a-5p;hsa-miR-4736;hsa-miR-4446-5p;hsa-miR-301b-5p;hsa-miR-183-5p;hsa-miR-6511a-5p;hsa-miR-345-3p;hsa-miR-4668-5p;hsa-miR-144-3p;hsa-miR-129-5p;hsa-miR-548aq-5p;hsa-miR-410-3p;hsa-miR-548bb-5p;hsa-miR-5197-5p;hsa-miR-3149;hsa-miR-6083;hsa-miR-450b-5p;hsa-miR-130a-3p;hsa-miR-4789-5p;hsa-miR-6873-3p;hsa-miR-128-3p;hsa-miR-548ap-5p;hsa-miR-548j-5p;hsa-miR-548as-5p;hsa-miR-548i;hsa-miR-7-5p;hsa-miR-548a-5p;hsa-miR-548ab;hsa-miR-548ak;hsa-miR-548am-5p;hsa-miR-548c-5p;hsa-miR-548h-5p;hsa-miR-548o-5p;hsa-miR-548au-5p;hsa-miR-548w;hsa-miR-3681-3p;hsa-miR-4477a;hsa-miR-6499-3p;hsa-miR-548ad-5p;hsa-miR-548ae-5p;hsa-miR-548ay-5p;hsa-miR-548b-5p;hsa-miR-548d-5p;hsa-miR-4311;hsa-miR-149-3p;hsa-miR-130b-5p;hsa-miR-1283;hsa-miR-466;hsa-miR-1284;hsa-miR-7703;hsa-miR-1-3p;hsa-miR-586;hsa-miR-4531;hsa-miR-301b-3p;hsa-miR-29b-2-5p;hsa-miR-301a-3p;hsa-miR-3666;hsa-miR-493-5p;hsa-miR-206;hsa-miR-4295;hsa-miR-520h;hsa-miR-3065-5p;hsa-miR-3182;hsa-miR-1910-3p;hsa-miR-130b-3p;hsa-miR-4473;hsa-miR-205-5p;hsa-miR-6883-5p;hsa-miR-216a-3p;hsa-miR-496;hsa-miR-19b-1-5p;hsa-miR-19b-2-5p;hsa-miR-6757-3p;hsa-miR-1285-3p;hsa-miR-19a-5p;hsa-miR-516a-3p;hsa-miR-516b-3p;hsa-miR-4495;hsa-miR-513b-5p;hsa-miR-567;hsa-miR-155-5p;hsa-miR-548an;hsa-miR-6875-3p;hsa-miR-25-3p;hsa-miR-7162-5p;hsa-miR-4261;hsa-miR-1276;hsa-miR-3924;hsa-miR-6077;hsa-miR-5189-5p;hsa-miR-6124;hsa-miR-92b-3p;hsa-miR-32-5p;hsa-miR-92a-3p;hsa-miR-222-5p;hsa-miR-4514;hsa-miR-5582-5p;hsa-miR-187-5p;hsa-miR-6859-5p;hsa-miR-3128;hsa-miR-4692;hsa-miR-2115-5p;hsa-miR-5690;hsa-miR-599;hsa-miR-142-5p;hsa-miR-5590-3p;hsa-miR-548v;hsa-miR-4773;hsa-miR-541-5p;hsa-miR-3978;hsa-miR-363-3p;hsa-miR-519a-3p;hsa-miR-519b-3p;hsa-miR-367-3p;hsa-miR-519c-3p;hsa-miR-300;hsa-miR-6773-3p;hsa-miR-502-5p;hsa-miR-107;hsa-miR-3125;hsa-miR-431-5p;hsa-miR-4789-3p;hsa-miR-1228-3p;hsa-miR-3916;hsa-miR-6808-5p;hsa-miR-6508-5p;hsa-miR-4517;hsa-miR-4452;hsa-miR-6893-5p;hsa-miR-940;hsa-miR-6513-3p;hsa-miR-4768-5p;hsa-miR-198;hsa-miR-4725-3p;hsa-miR-6080;hsa-miR-2054;hsa-miR-450a-2-3p;hsa-miR-4751;hsa-miR-4735-3p;hsa-miR-1299;hsa-miR-98-5p;hsa-miR-381-3p;hsa-miR-548az-5p;hsa-miR-6833-3p;hsa-miR-6721-5p;hsa-miR-6876-3p;hsa-miR-3129-5p;hsa-miR-7157-5p;hsa-miR-199a-3p;hsa-miR-199b-3p;hsa-miR-922;hsa-miR-582-5p;hsa-miR-154-3p;hsa-miR-642a-3p;hsa-miR-642b-3p;hsa-miR-548l;hsa-miR-6766-5p;hsa-miR-487a-3p;hsa-miR-4722-3p;hsa-miR-641;hsa-miR-135b-5p;hsa-miR-626;hsa-miR-215-3p;hsa-miR-135a-5p;hsa-miR-3617-5p;hsa-miR-578;hsa-miR-3123;hsa-miR-1266-3p;hsa-miR-483-3p;hsa-miR-3919;hsa-miR-4756-5p;hsa-miR-449a;hsa-miR-105-5p;hsa-miR-1321;hsa-miR-7853-5p;hsa-miR-372-5p;hsa-miR-8067;hsa-miR-34a-5p;hsa-miR-4420;hsa-miR-139-5p;hsa-miR-211-5p;hsa-miR-320a-3p;hsa-miR-320b;hsa-miR-204-5p;hsa-miR-7154-5p;hsa-miR-1200;hsa-miR-4739;hsa-miR-379-3p;hsa-miR-411-3p;hsa-miR-4306;hsa-miR-891a-3p;hsa-miR-6835-3p;hsa-miR-548m;hsa-miR-499a-3p;hsa-miR-507;hsa-miR-942-3p;hsa-miR-185-5p;hsa-miR-4533;hsa-miR-6516-5p;hsa-miR-499b-3p;hsa-miR-520g-3p;hsa-miR-451b;hsa-miR-6128;hsa-miR-143-5p;hsa-miR-138-5p;hsa-miR-448;hsa-miR-33a-5p;hsa-miR-33b-5p;hsa-miR-374a-5p;hsa-miR-6507-5p;hsa-miR-6728-3p;hsa-miR-4638-3p;hsa-miR-6756-5p;hsa-miR-605-5p;hsa-miR-6769b-5p;hsa-miR-3187-5p;hsa-miR-6127;hsa-miR-942-5p;hsa-miR-4644;hsa-miR-450a-1-3p;hsa-miR-181b-2-3p;hsa-miR-181b-3p;hsa-miR-4668-3p;hsa-miR-6504-3p;hsa-miR-7159-5p;hsa-miR-331-3p;hsa-miR-548as-3p;hsa-miR-4528;hsa-miR-4275;hsa-miR-6780b-5p;hsa-miR-4639-5p;hsa-miR-548t-5p;hsa-miR-4652-3p;hsa-miR-506-5p;hsa-miR-518c-5p;hsa-miR-513a-3p;hsa-miR-513c-3p;hsa-miR-3686;hsa-miR-6508-3p;hsa-miR-3688-5p;hsa-miR-623;hsa-miR-4279;hsa-miR-4310;hsa-miR-7976;hsa-miR-4324;hsa-miR-4325;hsa-miR-875-3p;hsa-miR-498-5p;hsa-miR-5196-5p;hsa-miR-765;hsa-miR-223-5p;hsa-miR-1252-3p;hsa-miR-4753-5p;hsa-miR-7106-5p;hsa-miR-1294;hsa-miR-376a-3p;hsa-miR-4436b-5p;hsa-miR-202-3p;hsa-miR-646;hsa-miR-23b-5p;hsa-miR-629-3p;hsa-miR-330-5p;hsa-miR-4672;hsa-miR-5186;hsa-miR-1255a;hsa-miR-1255b-5p;hsa-miR-18a-5p;hsa-miR-18b-5p;hsa-miR-196a-3p;hsa-miR-6856-5p;hsa-miR-4476;hsa-miR-6876-5p;hsa-miR-4516;hsa-miR-4680-5p;hsa-miR-6783-3p;hsa-miR-126-5p;hsa-miR-4701-5p;hsa-miR-588;hsa-miR-4765;hsa-miR-4793-3p;hsa-miR-449b-5p;hsa-miR-29a-5p;hsa-miR-26a-5p;hsa-miR-26b-5p;hsa-miR-4747-5p;hsa-miR-5581-3p;hsa-miR-5088-5p;hsa-miR-6895-3p;hsa-miR-4524b-3p;hsa-miR-6501-5p;hsa-miR-4455;hsa-miR-302f;hsa-miR-21-5p;hsa-miR-34c-5p;hsa-miR-1226-3p;hsa-miR-4643;hsa-miR-6828-5p;hsa-miR-590-5p;hsa-miR-4510;hsa-miR-4259;hsa-miR-185-3p;hsa-miR-501-5p;hsa-miR-519e-5p;hsa-miR-6732-3p;hsa-miR-6847-5p;hsa-miR-2355-5p;hsa-miR-6727-3p;hsa-miR-1275;hsa-miR-33a-3p;hsa-miR-6758-5p;hsa-miR-889-5p;hsa-miR-6129;hsa-miR-4780;hsa-miR-5010-3p;hsa-miR-5197-3p;hsa-miR-326;hsa-miR-6760-5p;hsa-miR-4722-5p;hsa-miR-889-3p;hsa-miR-6749-3p;hsa-miR-3934-5p;hsa-miR-1208;hsa-miR-6845-3p;hsa-miR-5702;hsa-miR-5580-5p;hsa-miR-935;hsa-miR-5580-3p;hsa-miR-557;hsa-miR-8080;hsa-miR-193a-5p;hsa-miR-6857-5p;hsa-miR-193b-5p;hsa-miR-636;hsa-miR-4796-3p;hsa-miR-4801;hsa-miR-6740-3p;hsa-miR-6768-3p;hsa-miR-4297;hsa-miR-3065-3p;hsa-miR-4666a-5p;hsa-miR-7152-5p
Prolactin signaling pathway	0.0025212	366	hsa-miR-3714;hsa-miR-297;hsa-miR-200a-3p;hsa-miR-141-3p;hsa-miR-148b-3p;hsa-miR-152-3p;hsa-miR-148a-3p;hsa-miR-5680;hsa-miR-3941;hsa-miR-520b-3p;hsa-miR-520c-3p;hsa-miR-520e-3p;hsa-miR-7110-3p;hsa-miR-520d-3p;hsa-miR-372-3p;hsa-miR-520a-3p;hsa-miR-6885-3p;hsa-miR-218-5p;hsa-miR-373-3p;hsa-miR-656-3p;hsa-miR-302a-3p;hsa-miR-302b-3p;hsa-miR-302c-3p;hsa-miR-302d-3p;hsa-miR-518a-5p;hsa-miR-527;hsa-miR-1178-3p;hsa-miR-494-3p;hsa-miR-5692b;hsa-miR-5692c;hsa-miR-1185-1-3p;hsa-miR-1185-2-3p;hsa-miR-6817-3p;hsa-miR-627-3p;hsa-miR-454-3p;hsa-miR-96-5p;hsa-miR-101-3p;hsa-miR-9-5p;hsa-miR-1252-5p;hsa-miR-513a-5p;hsa-miR-29a-3p;hsa-miR-29b-3p;hsa-miR-29c-3p;hsa-miR-302e;hsa-miR-183-5p;hsa-miR-6511a-5p;hsa-miR-548az-3p;hsa-miR-4668-5p;hsa-miR-4694-3p;hsa-miR-129-5p;hsa-miR-548aq-5p;hsa-miR-3119;hsa-miR-410-3p;hsa-miR-548bb-5p;hsa-miR-3149;hsa-miR-6083;hsa-miR-450b-5p;hsa-miR-130a-3p;hsa-miR-5681a;hsa-miR-4789-5p;hsa-miR-6873-3p;hsa-miR-3143;hsa-miR-4303;hsa-miR-4422;hsa-miR-568;hsa-miR-128-3p;hsa-miR-548ap-5p;hsa-miR-548j-5p;hsa-miR-548as-5p;hsa-miR-548i;hsa-miR-7-5p;hsa-miR-548a-5p;hsa-miR-548ab;hsa-miR-548ak;hsa-miR-548am-5p;hsa-miR-548c-5p;hsa-miR-548h-5p;hsa-miR-548o-5p;hsa-miR-548au-5p;hsa-miR-548w;hsa-miR-4496;hsa-miR-3681-3p;hsa-miR-4477a;hsa-miR-6499-3p;hsa-miR-548ad-5p;hsa-miR-548ae-5p;hsa-miR-548ay-5p;hsa-miR-548b-5p;hsa-miR-548d-5p;hsa-miR-1271-5p;hsa-miR-4311;hsa-miR-149-3p;hsa-miR-130b-5p;hsa-miR-466;hsa-miR-7703;hsa-miR-1-3p;hsa-miR-4531;hsa-miR-301b-3p;hsa-miR-301a-3p;hsa-miR-3666;hsa-miR-493-5p;hsa-miR-206;hsa-miR-4295;hsa-miR-548a-3p;hsa-miR-548e-3p;hsa-miR-520h;hsa-miR-4291;hsa-miR-548f-3p;hsa-miR-944;hsa-miR-1910-3p;hsa-miR-2052;hsa-miR-130b-3p;hsa-miR-1323;hsa-miR-548o-3p;hsa-miR-4473;hsa-miR-205-5p;hsa-miR-138-2-3p;hsa-miR-216a-3p;hsa-miR-5689;hsa-miR-496;hsa-miR-19b-1-5p;hsa-miR-19b-2-5p;hsa-miR-6757-3p;hsa-miR-1285-3p;hsa-miR-19a-5p;hsa-miR-4495;hsa-miR-513b-5p;hsa-miR-567;hsa-miR-155-5p;hsa-miR-548an;hsa-miR-6875-3p;hsa-miR-25-3p;hsa-miR-4261;hsa-miR-1276;hsa-miR-8068;hsa-miR-500b-3p;hsa-miR-3924;hsa-miR-6077;hsa-miR-5189-5p;hsa-miR-6879-5p;hsa-miR-587;hsa-miR-92b-3p;hsa-miR-32-5p;hsa-miR-92a-3p;hsa-miR-4514;hsa-miR-5582-5p;hsa-miR-187-5p;hsa-miR-6859-5p;hsa-miR-3180-5p;hsa-miR-4803;hsa-miR-4692;hsa-miR-3912-5p;hsa-miR-599;hsa-miR-142-5p;hsa-miR-5590-3p;hsa-miR-548v;hsa-miR-4773;hsa-miR-541-5p;hsa-miR-4671-3p;hsa-miR-363-3p;hsa-miR-519a-3p;hsa-miR-519b-3p;hsa-miR-6735-5p;hsa-miR-367-3p;hsa-miR-519c-3p;hsa-miR-4799-5p;hsa-miR-6773-3p;hsa-miR-502-5p;hsa-miR-107;hsa-miR-122b-3p;hsa-miR-3125;hsa-miR-431-5p;hsa-miR-4789-3p;hsa-miR-1228-3p;hsa-miR-1197;hsa-miR-3916;hsa-miR-544a;hsa-miR-6505-5p;hsa-miR-4517;hsa-miR-4768-5p;hsa-miR-198;hsa-miR-4725-3p;hsa-miR-4436b-3p;hsa-miR-2054;hsa-miR-450a-2-3p;hsa-miR-4751;hsa-miR-6833-5p;hsa-miR-4735-3p;hsa-miR-1299;hsa-miR-98-5p;hsa-miR-548az-5p;hsa-miR-6833-3p;hsa-miR-6721-5p;hsa-miR-6852-3p;hsa-miR-7157-5p;hsa-miR-7843-5p;hsa-miR-199a-3p;hsa-miR-922;hsa-miR-582-5p;hsa-miR-154-3p;hsa-miR-613;hsa-miR-642a-3p;hsa-miR-642b-3p;hsa-miR-3663-5p;hsa-miR-548l;hsa-miR-487a-3p;hsa-miR-4722-3p;hsa-miR-641;hsa-miR-21-3p;hsa-miR-215-3p;hsa-miR-323a-3p;hsa-miR-135a-5p;hsa-miR-3617-5p;hsa-miR-578;hsa-miR-3123;hsa-miR-3121-5p;hsa-miR-4632-5p;hsa-miR-3919;hsa-miR-449a;hsa-miR-105-5p;hsa-miR-7853-5p;hsa-miR-6871-3p;hsa-miR-34a-5p;hsa-miR-4420;hsa-miR-139-5p;hsa-miR-5706;hsa-miR-211-5p;hsa-miR-320a-3p;hsa-miR-320b;hsa-miR-204-5p;hsa-miR-7154-5p;hsa-miR-1200;hsa-miR-298;hsa-miR-379-3p;hsa-miR-411-3p;hsa-miR-4306;hsa-miR-891a-3p;hsa-miR-6835-3p;hsa-miR-499a-3p;hsa-miR-507;hsa-miR-185-5p;hsa-miR-4533;hsa-miR-6516-5p;hsa-miR-499b-3p;hsa-miR-520g-3p;hsa-miR-451b;hsa-miR-143-5p;hsa-miR-138-5p;hsa-miR-448;hsa-miR-33a-5p;hsa-miR-33b-5p;hsa-miR-374a-5p;hsa-miR-6507-5p;hsa-miR-6728-3p;hsa-miR-4638-3p;hsa-miR-129-1-3p;hsa-miR-605-5p;hsa-miR-3187-5p;hsa-miR-6127;hsa-miR-942-5p;hsa-miR-4644;hsa-miR-181b-2-3p;hsa-miR-181b-3p;hsa-miR-4668-3p;hsa-miR-6504-3p;hsa-miR-331-3p;hsa-miR-548as-3p;hsa-miR-4275;hsa-miR-6780b-5p;hsa-miR-548t-5p;hsa-miR-518c-5p;hsa-miR-513a-3p;hsa-miR-513c-3p;hsa-miR-3686;hsa-miR-6508-3p;hsa-miR-4279;hsa-miR-4310;hsa-miR-4324;hsa-miR-4325;hsa-miR-875-3p;hsa-miR-498-5p;hsa-miR-5196-5p;hsa-miR-765;hsa-miR-223-5p;hsa-miR-4753-5p;hsa-miR-3692-5p;hsa-miR-376a-3p;hsa-miR-376b-3p;hsa-miR-202-3p;hsa-miR-646;hsa-miR-23b-5p;hsa-miR-629-3p;hsa-miR-4782-5p;hsa-miR-330-5p;hsa-miR-4672;hsa-miR-3940-5p;hsa-miR-1255a;hsa-miR-1255b-5p;hsa-miR-18a-5p;hsa-miR-18b-5p;hsa-miR-6856-5p;hsa-miR-4476;hsa-miR-6876-5p;hsa-miR-4276;hsa-miR-4516;hsa-miR-4680-5p;hsa-miR-6783-3p;hsa-miR-126-5p;hsa-miR-4765;hsa-miR-4793-3p;hsa-miR-5585-3p;hsa-miR-29a-5p;hsa-miR-26a-5p;hsa-miR-26b-5p;hsa-miR-4747-5p;hsa-miR-5581-3p;hsa-miR-6895-3p;hsa-miR-4524b-3p;hsa-miR-6501-5p;hsa-miR-4455;hsa-miR-21-5p;hsa-miR-34c-5p;hsa-miR-4643;hsa-miR-6828-5p;hsa-miR-590-5p;hsa-miR-4510;hsa-miR-3909;hsa-miR-185-3p;hsa-miR-501-5p;hsa-miR-5697;hsa-miR-6847-5p;hsa-miR-8066;hsa-miR-2355-5p;hsa-miR-6727-3p;hsa-miR-33a-3p;hsa-miR-5584-5p;hsa-miR-6758-5p;hsa-miR-6129;hsa-miR-5010-3p;hsa-miR-548av-3p;hsa-miR-5197-3p;hsa-miR-326;hsa-miR-6760-5p;hsa-miR-889-3p;hsa-miR-3934-5p;hsa-miR-1208;hsa-miR-6845-3p;hsa-miR-5580-5p;hsa-miR-5580-3p;hsa-miR-557;hsa-miR-8080;hsa-miR-193a-5p;hsa-miR-3126-3p;hsa-miR-4648;hsa-miR-6857-5p;hsa-miR-193b-5p;hsa-miR-636;hsa-miR-3192-5p;hsa-miR-4796-3p;hsa-miR-4801;hsa-miR-6768-3p;hsa-miR-4297;hsa-miR-4274;hsa-miR-3065-3p;hsa-miR-4666a-5p;hsa-miR-7152-5p
TNF signaling pathway	0.0025212	394	hsa-miR-3714;hsa-miR-297;hsa-miR-200a-3p;hsa-miR-141-3p;hsa-miR-148b-3p;hsa-miR-152-3p;hsa-miR-148a-3p;hsa-miR-5006-3p;hsa-miR-34b-5p;hsa-miR-449c-5p;hsa-miR-3941;hsa-miR-520b-3p;hsa-miR-520c-3p;hsa-miR-520e-3p;hsa-miR-4755-5p;hsa-miR-7110-3p;hsa-miR-520d-3p;hsa-miR-372-3p;hsa-miR-520a-3p;hsa-miR-6885-3p;hsa-miR-218-5p;hsa-miR-373-3p;hsa-miR-656-3p;hsa-miR-4677-5p;hsa-miR-302a-3p;hsa-miR-302b-3p;hsa-miR-302c-3p;hsa-miR-302d-3p;hsa-miR-518a-5p;hsa-miR-527;hsa-miR-2682-5p;hsa-miR-1178-3p;hsa-miR-130a-5p;hsa-miR-494-3p;hsa-miR-5692b;hsa-miR-5692c;hsa-miR-1185-1-3p;hsa-miR-1185-2-3p;hsa-miR-6817-3p;hsa-miR-627-3p;hsa-miR-454-3p;hsa-miR-96-5p;hsa-miR-3688-3p;hsa-miR-338-5p;hsa-miR-101-3p;hsa-miR-9-5p;hsa-miR-4683;hsa-miR-1252-5p;hsa-miR-513a-5p;hsa-miR-29a-3p;hsa-miR-29b-3p;hsa-miR-29c-3p;hsa-miR-548au-3p;hsa-miR-302e;hsa-miR-4736;hsa-miR-4446-5p;hsa-miR-183-5p;hsa-miR-6511a-5p;hsa-miR-4668-5p;hsa-miR-144-3p;hsa-miR-129-5p;hsa-miR-548aq-5p;hsa-miR-410-3p;hsa-miR-548bb-5p;hsa-miR-6074;hsa-miR-3149;hsa-miR-6083;hsa-miR-450b-5p;hsa-miR-130a-3p;hsa-miR-4789-5p;hsa-miR-6873-3p;hsa-miR-3143;hsa-miR-4303;hsa-miR-128-3p;hsa-miR-548ap-5p;hsa-miR-548j-5p;hsa-miR-548as-5p;hsa-miR-548i;hsa-miR-7-5p;hsa-miR-548a-5p;hsa-miR-548ab;hsa-miR-548ak;hsa-miR-548am-5p;hsa-miR-548c-5p;hsa-miR-548h-5p;hsa-miR-548o-5p;hsa-miR-548au-5p;hsa-miR-548w;hsa-miR-3681-3p;hsa-miR-4477a;hsa-miR-6499-3p;hsa-miR-548ad-5p;hsa-miR-548ae-5p;hsa-miR-548ay-5p;hsa-miR-548b-5p;hsa-miR-548d-5p;hsa-miR-4311;hsa-miR-149-3p;hsa-miR-130b-5p;hsa-miR-1283;hsa-miR-466;hsa-miR-1284;hsa-miR-7703;hsa-miR-1-3p;hsa-miR-586;hsa-miR-4531;hsa-miR-301b-3p;hsa-miR-29b-2-5p;hsa-miR-301a-3p;hsa-miR-3666;hsa-miR-493-5p;hsa-miR-206;hsa-miR-4295;hsa-miR-520h;hsa-miR-4291;hsa-miR-3065-5p;hsa-miR-1910-3p;hsa-miR-130b-3p;hsa-miR-4473;hsa-miR-205-5p;hsa-miR-511-3p;hsa-miR-6844;hsa-miR-6883-5p;hsa-miR-216a-3p;hsa-miR-4717-5p;hsa-miR-496;hsa-miR-19b-1-5p;hsa-miR-19b-2-5p;hsa-miR-6757-3p;hsa-miR-1285-3p;hsa-miR-19a-5p;hsa-miR-513b-5p;hsa-miR-567;hsa-miR-155-5p;hsa-miR-16-2-3p;hsa-miR-548an;hsa-miR-195-3p;hsa-miR-6875-3p;hsa-miR-25-3p;hsa-miR-4261;hsa-miR-1276;hsa-miR-8068;hsa-miR-605-3p;hsa-miR-3924;hsa-miR-6077;hsa-miR-5189-5p;hsa-miR-6124;hsa-miR-6501-3p;hsa-miR-92b-3p;hsa-miR-32-5p;hsa-miR-92a-3p;hsa-miR-1279;hsa-miR-222-5p;hsa-miR-4514;hsa-miR-5582-5p;hsa-miR-187-5p;hsa-miR-6859-5p;hsa-miR-3180-5p;hsa-miR-4803;hsa-miR-4692;hsa-miR-5690;hsa-miR-599;hsa-miR-142-5p;hsa-miR-5590-3p;hsa-miR-548v;hsa-miR-4773;hsa-miR-541-5p;hsa-miR-4671-3p;hsa-miR-363-3p;hsa-miR-519a-3p;hsa-miR-519b-3p;hsa-miR-367-3p;hsa-miR-519c-3p;hsa-miR-300;hsa-miR-6773-3p;hsa-miR-502-5p;hsa-miR-107;hsa-miR-3125;hsa-miR-6797-3p;hsa-miR-4789-3p;hsa-miR-1228-3p;hsa-miR-3916;hsa-miR-6808-5p;hsa-miR-4517;hsa-miR-6893-5p;hsa-miR-940;hsa-miR-4768-5p;hsa-miR-198;hsa-miR-4725-3p;hsa-miR-6080;hsa-miR-2054;hsa-miR-450a-2-3p;hsa-miR-4735-3p;hsa-miR-98-5p;hsa-miR-381-3p;hsa-miR-548az-5p;hsa-miR-767-5p;hsa-miR-6833-3p;hsa-miR-15a-3p;hsa-miR-6721-5p;hsa-miR-3129-5p;hsa-miR-6852-3p;hsa-miR-7157-5p;hsa-miR-199a-3p;hsa-miR-199b-3p;hsa-miR-922;hsa-miR-582-5p;hsa-miR-548ao-5p;hsa-miR-548ax;hsa-miR-154-3p;hsa-miR-613;hsa-miR-642a-3p;hsa-miR-642b-3p;hsa-miR-548l;hsa-miR-6766-5p;hsa-miR-487a-3p;hsa-miR-641;hsa-miR-548g-3p;hsa-miR-215-3p;hsa-miR-3617-5p;hsa-miR-578;hsa-miR-3123;hsa-miR-3121-5p;hsa-miR-1266-3p;hsa-miR-483-3p;hsa-miR-3919;hsa-miR-4756-5p;hsa-miR-449a;hsa-miR-105-5p;hsa-miR-153-3p;hsa-miR-1321;hsa-miR-7853-5p;hsa-miR-372-5p;hsa-miR-6871-3p;hsa-miR-34a-5p;hsa-miR-4420;hsa-miR-139-5p;hsa-miR-211-5p;hsa-miR-320a-3p;hsa-miR-320b;hsa-miR-320c;hsa-miR-22-5p;hsa-miR-204-5p;hsa-miR-7154-5p;hsa-miR-1200;hsa-miR-4739;hsa-miR-379-3p;hsa-miR-561-3p;hsa-miR-4306;hsa-miR-891a-3p;hsa-miR-6835-3p;hsa-miR-548m;hsa-miR-499a-3p;hsa-miR-4656;hsa-miR-507;hsa-miR-942-3p;hsa-miR-185-5p;hsa-miR-4533;hsa-miR-6516-5p;hsa-miR-499b-3p;hsa-miR-520g-3p;hsa-miR-670-3p;hsa-miR-451b;hsa-miR-143-5p;hsa-miR-138-5p;hsa-miR-31-3p;hsa-miR-448;hsa-miR-33a-5p;hsa-miR-33b-5p;hsa-miR-374a-5p;hsa-miR-6507-5p;hsa-miR-6728-3p;hsa-miR-4638-3p;hsa-miR-6756-5p;hsa-miR-605-5p;hsa-miR-6769b-5p;hsa-miR-3187-5p;hsa-miR-6127;hsa-miR-942-5p;hsa-miR-4644;hsa-miR-450a-1-3p;hsa-miR-181b-2-3p;hsa-miR-181b-3p;hsa-miR-513c-5p;hsa-miR-6504-3p;hsa-miR-331-3p;hsa-miR-1251-3p;hsa-miR-6780b-5p;hsa-miR-514b-5p;hsa-miR-548t-5p;hsa-miR-4652-3p;hsa-miR-506-5p;hsa-miR-518c-5p;hsa-miR-513a-3p;hsa-miR-513c-3p;hsa-miR-3686;hsa-miR-6508-3p;hsa-miR-623;hsa-miR-4279;hsa-miR-4310;hsa-miR-4324;hsa-miR-4325;hsa-miR-498-5p;hsa-miR-5196-5p;hsa-miR-765;hsa-miR-223-5p;hsa-miR-4753-5p;hsa-miR-7106-5p;hsa-miR-1294;hsa-miR-3692-5p;hsa-miR-376a-3p;hsa-miR-376b-3p;hsa-miR-4436b-5p;hsa-miR-577;hsa-miR-202-3p;hsa-miR-646;hsa-miR-6076;hsa-miR-4437;hsa-miR-629-3p;hsa-miR-330-5p;hsa-miR-4672;hsa-miR-1255a;hsa-miR-1255b-5p;hsa-miR-18a-5p;hsa-miR-18b-5p;hsa-miR-196a-3p;hsa-miR-6856-5p;hsa-miR-4276;hsa-miR-4516;hsa-miR-4680-5p;hsa-miR-6783-3p;hsa-miR-126-5p;hsa-miR-4765;hsa-miR-4793-3p;hsa-miR-1255b-2-3p;hsa-miR-29a-5p;hsa-miR-26a-5p;hsa-miR-26b-5p;hsa-miR-4747-5p;hsa-miR-5581-3p;hsa-miR-5088-5p;hsa-miR-6895-3p;hsa-miR-4524b-3p;hsa-miR-6501-5p;hsa-miR-4455;hsa-miR-302f;hsa-miR-21-5p;hsa-miR-34c-5p;hsa-miR-1226-3p;hsa-miR-4643;hsa-miR-3944-5p;hsa-miR-590-5p;hsa-miR-4510;hsa-miR-3909;hsa-miR-185-3p;hsa-miR-5011-3p;hsa-miR-6847-5p;hsa-miR-1275;hsa-miR-5682;hsa-miR-5584-5p;hsa-miR-6758-5p;hsa-miR-889-5p;hsa-miR-4450;hsa-miR-6129;hsa-miR-4780;hsa-miR-5010-3p;hsa-miR-548av-3p;hsa-miR-5197-3p;hsa-miR-326;hsa-miR-6760-5p;hsa-miR-4722-5p;hsa-miR-889-3p;hsa-miR-6749-3p;hsa-miR-3934-5p;hsa-miR-1208;hsa-miR-6845-3p;hsa-miR-5580-5p;hsa-miR-935;hsa-miR-5580-3p;hsa-miR-557;hsa-miR-5585-5p;hsa-miR-8080;hsa-miR-193a-5p;hsa-miR-6857-5p;hsa-miR-4697-3p;hsa-miR-921;hsa-miR-3192-5p;hsa-miR-4796-3p;hsa-miR-4801;hsa-miR-6740-3p;hsa-miR-6768-3p;hsa-miR-4297;hsa-miR-4274;hsa-miR-3065-3p
Salivary secretion	0.0027079	290	hsa-miR-3714;hsa-miR-297;hsa-miR-148b-3p;hsa-miR-5006-3p;hsa-miR-34b-5p;hsa-miR-449c-5p;hsa-miR-3941;hsa-miR-520b-3p;hsa-miR-520c-3p;hsa-miR-520e-3p;hsa-miR-4755-5p;hsa-miR-7110-3p;hsa-miR-520d-3p;hsa-miR-372-3p;hsa-miR-520a-3p;hsa-miR-6885-3p;hsa-miR-218-5p;hsa-miR-373-3p;hsa-miR-302a-3p;hsa-miR-302b-3p;hsa-miR-302c-3p;hsa-miR-302d-3p;hsa-miR-2682-5p;hsa-miR-494-3p;hsa-miR-3910;hsa-miR-6817-3p;hsa-miR-627-3p;hsa-miR-454-3p;hsa-miR-96-5p;hsa-miR-9-5p;hsa-miR-29a-3p;hsa-miR-29b-3p;hsa-miR-29c-3p;hsa-miR-548au-3p;hsa-miR-302e;hsa-miR-4736;hsa-miR-4446-5p;hsa-miR-6511a-5p;hsa-miR-548az-3p;hsa-miR-4668-5p;hsa-miR-6766-3p;hsa-miR-129-5p;hsa-miR-4782-3p;hsa-miR-548aq-5p;hsa-miR-410-3p;hsa-miR-548bb-5p;hsa-miR-6074;hsa-miR-219a-5p;hsa-miR-6083;hsa-miR-450b-5p;hsa-miR-130a-3p;hsa-miR-4789-5p;hsa-miR-6873-3p;hsa-miR-4303;hsa-miR-128-3p;hsa-miR-548ap-5p;hsa-miR-548j-5p;hsa-miR-548as-5p;hsa-miR-548i;hsa-miR-7-5p;hsa-miR-548a-5p;hsa-miR-548ab;hsa-miR-548ak;hsa-miR-548am-5p;hsa-miR-548c-5p;hsa-miR-548h-5p;hsa-miR-548o-5p;hsa-miR-548au-5p;hsa-miR-548w;hsa-miR-6499-3p;hsa-miR-548ad-5p;hsa-miR-548ae-5p;hsa-miR-548ay-5p;hsa-miR-548b-5p;hsa-miR-548d-5p;hsa-miR-4311;hsa-miR-149-3p;hsa-miR-130b-5p;hsa-miR-466;hsa-miR-7703;hsa-miR-1-3p;hsa-miR-586;hsa-miR-301b-3p;hsa-miR-29b-2-5p;hsa-miR-301a-3p;hsa-miR-3666;hsa-miR-493-5p;hsa-miR-206;hsa-miR-4295;hsa-miR-548a-3p;hsa-miR-548e-3p;hsa-miR-520h;hsa-miR-548f-3p;hsa-miR-944;hsa-miR-1910-3p;hsa-miR-130b-3p;hsa-miR-205-5p;hsa-miR-511-3p;hsa-miR-6883-5p;hsa-miR-4717-5p;hsa-miR-19b-1-5p;hsa-miR-19b-2-5p;hsa-miR-6757-3p;hsa-miR-19a-5p;hsa-miR-567;hsa-miR-155-5p;hsa-miR-548an;hsa-miR-6875-3p;hsa-miR-25-3p;hsa-miR-1276;hsa-miR-500b-3p;hsa-miR-3924;hsa-miR-6077;hsa-miR-6879-5p;hsa-miR-6124;hsa-miR-92b-3p;hsa-miR-32-5p;hsa-miR-92a-3p;hsa-miR-1279;hsa-miR-4514;hsa-miR-3180-5p;hsa-miR-4803;hsa-miR-6512-5p;hsa-miR-4692;hsa-miR-142-5p;hsa-miR-5590-3p;hsa-miR-4773;hsa-miR-4671-3p;hsa-miR-3978;hsa-miR-363-3p;hsa-miR-6735-5p;hsa-miR-367-3p;hsa-miR-300;hsa-miR-6773-3p;hsa-miR-502-5p;hsa-miR-122b-3p;hsa-miR-4762-3p;hsa-miR-431-5p;hsa-miR-4789-3p;hsa-miR-1228-3p;hsa-miR-1197;hsa-miR-6808-5p;hsa-miR-6505-5p;hsa-miR-6893-5p;hsa-miR-940;hsa-miR-4768-5p;hsa-miR-4725-3p;hsa-miR-4436b-3p;hsa-miR-452-3p;hsa-miR-6833-5p;hsa-miR-4735-3p;hsa-miR-1299;hsa-miR-98-5p;hsa-miR-381-3p;hsa-miR-767-5p;hsa-miR-6833-3p;hsa-miR-6721-5p;hsa-miR-3129-5p;hsa-miR-6852-3p;hsa-miR-7157-5p;hsa-miR-7843-5p;hsa-miR-199a-3p;hsa-miR-199b-3p;hsa-miR-922;hsa-miR-613;hsa-miR-548l;hsa-miR-4722-3p;hsa-miR-641;hsa-miR-21-3p;hsa-miR-215-3p;hsa-miR-3617-5p;hsa-miR-3123;hsa-miR-4632-5p;hsa-miR-483-3p;hsa-miR-3919;hsa-miR-449a;hsa-miR-4718;hsa-miR-372-5p;hsa-miR-6871-3p;hsa-miR-1290;hsa-miR-34a-5p;hsa-miR-5706;hsa-miR-211-5p;hsa-miR-320a-3p;hsa-miR-320b;hsa-miR-204-5p;hsa-miR-379-3p;hsa-miR-411-3p;hsa-miR-4306;hsa-miR-670-5p;hsa-miR-6835-3p;hsa-miR-4656;hsa-miR-507;hsa-miR-8076;hsa-miR-185-5p;hsa-miR-4533;hsa-miR-6516-5p;hsa-miR-520g-3p;hsa-miR-670-3p;hsa-miR-6128;hsa-miR-143-5p;hsa-miR-330-3p;hsa-miR-448;hsa-miR-33a-5p;hsa-miR-33b-5p;hsa-miR-6127;hsa-miR-942-5p;hsa-miR-4644;hsa-miR-4668-3p;hsa-miR-6504-3p;hsa-miR-331-3p;hsa-miR-6780b-5p;hsa-miR-4639-5p;hsa-miR-513a-3p;hsa-miR-513c-3p;hsa-miR-3686;hsa-miR-4310;hsa-miR-4325;hsa-miR-875-3p;hsa-miR-498-5p;hsa-miR-5196-5p;hsa-miR-765;hsa-miR-223-5p;hsa-miR-1252-3p;hsa-miR-4753-5p;hsa-miR-7106-5p;hsa-miR-376a-3p;hsa-miR-376b-3p;hsa-miR-4436b-5p;hsa-miR-629-3p;hsa-miR-3201;hsa-miR-4782-5p;hsa-miR-5186;hsa-miR-495-5p;hsa-miR-18a-5p;hsa-miR-18b-5p;hsa-miR-196a-3p;hsa-miR-6856-5p;hsa-miR-4516;hsa-miR-4680-5p;hsa-miR-4701-5p;hsa-miR-588;hsa-miR-4793-3p;hsa-miR-449b-5p;hsa-miR-26a-5p;hsa-miR-26b-5p;hsa-miR-4747-5p;hsa-miR-589-3p;hsa-miR-4524b-3p;hsa-miR-6501-5p;hsa-miR-4455;hsa-miR-302f;hsa-miR-21-5p;hsa-miR-34c-5p;hsa-miR-1226-3p;hsa-miR-657;hsa-miR-4643;hsa-miR-6828-5p;hsa-miR-3944-5p;hsa-miR-4510;hsa-miR-3909;hsa-miR-185-3p;hsa-miR-501-5p;hsa-miR-519e-5p;hsa-miR-6732-3p;hsa-miR-5697;hsa-miR-6847-5p;hsa-miR-6727-3p;hsa-miR-1275;hsa-miR-5682;hsa-miR-6758-5p;hsa-miR-6129;hsa-miR-4769-5p;hsa-miR-5010-3p;hsa-miR-5197-3p;hsa-miR-6760-5p;hsa-miR-6715b-5p;hsa-miR-6749-3p;hsa-miR-539-5p;hsa-miR-1208;hsa-miR-6845-3p;hsa-miR-935;hsa-miR-5580-3p;hsa-miR-557;hsa-miR-876-5p;hsa-miR-4648;hsa-miR-921;hsa-miR-636;hsa-miR-4796-3p;hsa-miR-4274
Lysosome	0.0029513	322	hsa-miR-3714;hsa-miR-297;hsa-miR-148b-3p;hsa-miR-5006-3p;hsa-miR-34b-5p;hsa-miR-449c-5p;hsa-miR-5680;hsa-miR-520b-3p;hsa-miR-520c-3p;hsa-miR-520e-3p;hsa-miR-4755-5p;hsa-miR-520d-3p;hsa-miR-372-3p;hsa-miR-520a-3p;hsa-miR-6885-3p;hsa-miR-218-5p;hsa-miR-373-3p;hsa-miR-4677-5p;hsa-miR-302a-3p;hsa-miR-302b-3p;hsa-miR-302c-3p;hsa-miR-302d-3p;hsa-miR-2682-5p;hsa-miR-5692b;hsa-miR-5692c;hsa-miR-627-3p;hsa-miR-454-3p;hsa-miR-96-5p;hsa-miR-6739-3p;hsa-miR-101-3p;hsa-miR-9-5p;hsa-miR-4683;hsa-miR-513a-5p;hsa-miR-29a-3p;hsa-miR-29c-3p;hsa-miR-302e;hsa-miR-4736;hsa-miR-4446-5p;hsa-miR-183-5p;hsa-miR-6511a-5p;hsa-miR-4470;hsa-miR-345-3p;hsa-miR-548az-3p;hsa-miR-4668-5p;hsa-miR-144-3p;hsa-miR-129-5p;hsa-miR-548aq-5p;hsa-miR-410-3p;hsa-miR-548bb-5p;hsa-miR-3149;hsa-miR-6083;hsa-miR-450b-5p;hsa-miR-130a-3p;hsa-miR-5681a;hsa-miR-6873-3p;hsa-miR-3143;hsa-miR-128-3p;hsa-miR-548ap-5p;hsa-miR-548j-5p;hsa-miR-548as-5p;hsa-miR-548i;hsa-miR-7-5p;hsa-miR-548a-5p;hsa-miR-548ab;hsa-miR-548ak;hsa-miR-548am-5p;hsa-miR-548c-5p;hsa-miR-548h-5p;hsa-miR-548o-5p;hsa-miR-548au-5p;hsa-miR-548w;hsa-miR-4496;hsa-miR-3681-3p;hsa-miR-6499-3p;hsa-miR-548ad-5p;hsa-miR-548ae-5p;hsa-miR-548ay-5p;hsa-miR-548b-5p;hsa-miR-548d-5p;hsa-miR-1271-5p;hsa-miR-4311;hsa-miR-149-3p;hsa-miR-1283;hsa-miR-7703;hsa-miR-1-3p;hsa-miR-586;hsa-miR-4531;hsa-miR-301b-3p;hsa-miR-301a-3p;hsa-miR-3666;hsa-miR-4295;hsa-miR-548a-3p;hsa-miR-548e-3p;hsa-miR-520h;hsa-miR-4291;hsa-miR-3065-5p;hsa-miR-548f-3p;hsa-miR-3182;hsa-miR-944;hsa-miR-1910-3p;hsa-miR-2052;hsa-miR-130b-3p;hsa-miR-1323;hsa-miR-548o-3p;hsa-miR-4473;hsa-miR-205-5p;hsa-miR-511-3p;hsa-miR-6883-5p;hsa-miR-216a-3p;hsa-miR-19b-1-5p;hsa-miR-19b-2-5p;hsa-miR-1285-3p;hsa-miR-19a-5p;hsa-miR-567;hsa-miR-155-5p;hsa-miR-16-2-3p;hsa-miR-548an;hsa-miR-195-3p;hsa-miR-25-3p;hsa-miR-1276;hsa-miR-500b-3p;hsa-miR-3924;hsa-miR-6077;hsa-miR-5189-5p;hsa-miR-6879-5p;hsa-miR-6124;hsa-miR-6501-3p;hsa-miR-92b-3p;hsa-miR-32-5p;hsa-miR-92a-3p;hsa-miR-222-5p;hsa-miR-5690;hsa-miR-142-5p;hsa-miR-5590-3p;hsa-miR-4657;hsa-miR-4671-3p;hsa-miR-3978;hsa-miR-363-3p;hsa-miR-519a-3p;hsa-miR-519b-3p;hsa-miR-4491;hsa-miR-6735-5p;hsa-miR-367-3p;hsa-miR-519c-3p;hsa-miR-6773-3p;hsa-miR-502-5p;hsa-miR-107;hsa-miR-1197;hsa-miR-544a;hsa-miR-6808-5p;hsa-miR-7156-5p;hsa-miR-4273;hsa-miR-4517;hsa-miR-6893-5p;hsa-miR-940;hsa-miR-6513-3p;hsa-miR-4768-5p;hsa-miR-4725-3p;hsa-miR-4436b-3p;hsa-miR-450a-2-3p;hsa-miR-4735-3p;hsa-miR-98-5p;hsa-miR-381-3p;hsa-miR-548az-5p;hsa-miR-767-5p;hsa-miR-6833-3p;hsa-miR-6721-5p;hsa-miR-3129-5p;hsa-miR-7157-5p;hsa-miR-7843-5p;hsa-miR-3942-3p;hsa-miR-199a-3p;hsa-miR-199b-3p;hsa-miR-922;hsa-miR-582-5p;hsa-miR-548ao-5p;hsa-miR-548ax;hsa-miR-548l;hsa-miR-205-3p;hsa-miR-487a-3p;hsa-miR-4722-3p;hsa-miR-548g-3p;hsa-miR-215-3p;hsa-miR-323a-3p;hsa-miR-578;hsa-miR-3123;hsa-miR-4632-5p;hsa-miR-7850-5p;hsa-miR-483-3p;hsa-miR-3919;hsa-miR-4732-3p;hsa-miR-4756-5p;hsa-miR-3945;hsa-miR-449a;hsa-miR-4718;hsa-miR-1321;hsa-miR-372-5p;hsa-miR-34a-5p;hsa-miR-4420;hsa-miR-211-5p;hsa-miR-320a-3p;hsa-miR-320b;hsa-miR-320c;hsa-miR-320d;hsa-miR-22-5p;hsa-miR-204-5p;hsa-miR-1200;hsa-miR-4739;hsa-miR-298;hsa-miR-379-3p;hsa-miR-411-3p;hsa-miR-4306;hsa-miR-891a-3p;hsa-miR-670-5p;hsa-miR-548m;hsa-miR-4656;hsa-miR-507;hsa-miR-185-5p;hsa-miR-6516-5p;hsa-miR-520g-3p;hsa-miR-451b;hsa-miR-143-5p;hsa-miR-330-3p;hsa-miR-33a-5p;hsa-miR-33b-5p;hsa-miR-374a-5p;hsa-miR-3187-5p;hsa-miR-6127;hsa-miR-4644;hsa-miR-450a-1-3p;hsa-miR-181b-2-3p;hsa-miR-181b-3p;hsa-miR-6504-3p;hsa-miR-331-3p;hsa-miR-6780b-5p;hsa-miR-548t-5p;hsa-miR-513a-3p;hsa-miR-513c-3p;hsa-miR-3688-5p;hsa-miR-4429;hsa-miR-623;hsa-miR-4279;hsa-miR-4310;hsa-miR-4324;hsa-miR-498-5p;hsa-miR-5196-5p;hsa-miR-223-5p;hsa-miR-7106-5p;hsa-miR-1294;hsa-miR-376a-3p;hsa-miR-376b-3p;hsa-miR-23b-5p;hsa-miR-629-3p;hsa-miR-3201;hsa-miR-330-5p;hsa-miR-4672;hsa-miR-1184;hsa-miR-5186;hsa-miR-1255a;hsa-miR-1255b-5p;hsa-miR-495-5p;hsa-miR-1286;hsa-miR-18a-5p;hsa-miR-18b-5p;hsa-miR-196a-3p;hsa-miR-6856-5p;hsa-miR-4476;hsa-miR-6876-5p;hsa-miR-4276;hsa-miR-4516;hsa-miR-6783-3p;hsa-miR-4701-5p;hsa-miR-588;hsa-miR-4793-3p;hsa-miR-449b-5p;hsa-miR-26a-5p;hsa-miR-26b-5p;hsa-miR-4747-5p;hsa-miR-4524b-3p;hsa-miR-6501-5p;hsa-miR-6806-3p;hsa-miR-302f;hsa-miR-21-5p;hsa-miR-34c-5p;hsa-miR-657;hsa-miR-6828-5p;hsa-miR-3944-5p;hsa-miR-4510;hsa-miR-4259;hsa-miR-185-3p;hsa-miR-501-5p;hsa-miR-6732-3p;hsa-miR-5697;hsa-miR-6847-5p;hsa-miR-8066;hsa-miR-6727-3p;hsa-miR-1275;hsa-miR-33a-3p;hsa-miR-5584-5p;hsa-miR-6758-5p;hsa-miR-6129;hsa-miR-5010-3p;hsa-miR-2053;hsa-miR-548av-3p;hsa-miR-326;hsa-miR-6760-5p;hsa-miR-4722-5p;hsa-miR-889-3p;hsa-miR-6749-3p;hsa-miR-539-5p;hsa-miR-1208;hsa-miR-6845-3p;hsa-miR-5580-3p;hsa-miR-557;hsa-miR-5585-5p;hsa-miR-4648;hsa-miR-6857-5p;hsa-miR-193b-5p;hsa-miR-3192-5p;hsa-miR-4796-3p;hsa-miR-6740-3p;hsa-miR-6768-3p
Non-small cell lung cancer	0.0031029	412	hsa-miR-3714;hsa-miR-297;hsa-miR-200a-3p;hsa-miR-141-3p;hsa-miR-148b-3p;hsa-miR-152-3p;hsa-miR-148a-3p;hsa-miR-34b-5p;hsa-miR-449c-5p;hsa-miR-3941;hsa-miR-520b-3p;hsa-miR-520c-3p;hsa-miR-520e-3p;hsa-miR-7110-3p;hsa-miR-520d-3p;hsa-miR-372-3p;hsa-miR-520a-3p;hsa-miR-6885-3p;hsa-miR-218-5p;hsa-miR-373-3p;hsa-miR-656-3p;hsa-miR-4677-5p;hsa-miR-302a-3p;hsa-miR-302b-3p;hsa-miR-302c-3p;hsa-miR-302d-3p;hsa-miR-518a-5p;hsa-miR-527;hsa-miR-2682-5p;hsa-miR-1178-3p;hsa-miR-494-3p;hsa-miR-3910;hsa-miR-5692b;hsa-miR-5692c;hsa-miR-1185-1-3p;hsa-miR-1185-2-3p;hsa-miR-6817-3p;hsa-miR-627-3p;hsa-miR-454-3p;hsa-miR-96-5p;hsa-miR-6739-3p;hsa-miR-101-3p;hsa-miR-9-5p;hsa-miR-513a-5p;hsa-miR-29a-3p;hsa-miR-29b-3p;hsa-miR-29c-3p;hsa-miR-548au-3p;hsa-miR-302e;hsa-miR-301a-5p;hsa-miR-4736;hsa-miR-301b-5p;hsa-miR-183-5p;hsa-miR-6511a-5p;hsa-miR-345-3p;hsa-miR-548az-3p;hsa-miR-4668-5p;hsa-miR-4694-3p;hsa-miR-129-5p;hsa-miR-548aq-5p;hsa-miR-3119;hsa-miR-548bb-5p;hsa-miR-6074;hsa-miR-219a-5p;hsa-miR-5197-5p;hsa-miR-6083;hsa-miR-130a-3p;hsa-miR-5681a;hsa-miR-4789-5p;hsa-miR-6873-3p;hsa-miR-3143;hsa-miR-4422;hsa-miR-128-3p;hsa-miR-548ap-5p;hsa-miR-548j-5p;hsa-miR-548as-5p;hsa-miR-548i;hsa-miR-7-5p;hsa-miR-548a-5p;hsa-miR-548ab;hsa-miR-548ak;hsa-miR-548am-5p;hsa-miR-548c-5p;hsa-miR-548h-5p;hsa-miR-548o-5p;hsa-miR-548au-5p;hsa-miR-548w;hsa-miR-4496;hsa-miR-3681-3p;hsa-miR-4477a;hsa-miR-6499-3p;hsa-miR-548ad-5p;hsa-miR-548ae-5p;hsa-miR-548ay-5p;hsa-miR-548b-5p;hsa-miR-548d-5p;hsa-miR-1271-5p;hsa-miR-4311;hsa-miR-149-3p;hsa-miR-130b-5p;hsa-miR-466;hsa-miR-4307;hsa-miR-7703;hsa-miR-1-3p;hsa-miR-4531;hsa-miR-301b-3p;hsa-miR-301a-3p;hsa-miR-3666;hsa-miR-493-5p;hsa-miR-206;hsa-miR-4295;hsa-miR-548a-3p;hsa-miR-548e-3p;hsa-miR-520h;hsa-miR-4291;hsa-miR-3065-5p;hsa-miR-548f-3p;hsa-miR-944;hsa-miR-1910-3p;hsa-miR-130b-3p;hsa-miR-1323;hsa-miR-548o-3p;hsa-miR-205-5p;hsa-miR-138-2-3p;hsa-miR-6844;hsa-miR-6883-5p;hsa-miR-216a-3p;hsa-miR-4717-5p;hsa-miR-496;hsa-miR-19b-1-5p;hsa-miR-6757-3p;hsa-miR-1285-3p;hsa-miR-4495;hsa-miR-513b-5p;hsa-miR-567;hsa-miR-155-5p;hsa-miR-16-2-3p;hsa-miR-548an;hsa-miR-195-3p;hsa-miR-6875-3p;hsa-miR-25-3p;hsa-miR-4261;hsa-miR-1276;hsa-miR-8068;hsa-miR-500b-3p;hsa-miR-3924;hsa-miR-6077;hsa-miR-5189-5p;hsa-miR-6879-5p;hsa-miR-6804-3p;hsa-miR-6759-5p;hsa-miR-6124;hsa-miR-6501-3p;hsa-miR-587;hsa-miR-92b-3p;hsa-miR-32-5p;hsa-miR-92a-3p;hsa-miR-222-5p;hsa-miR-4514;hsa-miR-5582-5p;hsa-miR-187-5p;hsa-miR-6859-5p;hsa-miR-3128;hsa-miR-3180-5p;hsa-miR-4803;hsa-miR-4692;hsa-miR-2115-5p;hsa-miR-142-5p;hsa-miR-5590-3p;hsa-miR-548v;hsa-miR-4657;hsa-miR-4773;hsa-miR-541-5p;hsa-miR-3978;hsa-miR-363-3p;hsa-miR-519a-3p;hsa-miR-519b-3p;hsa-miR-4491;hsa-miR-6735-5p;hsa-miR-367-3p;hsa-miR-519c-3p;hsa-miR-300;hsa-miR-4799-5p;hsa-miR-6773-3p;hsa-miR-107;hsa-miR-122b-3p;hsa-miR-3125;hsa-miR-431-5p;hsa-miR-4789-3p;hsa-miR-1228-3p;hsa-miR-1197;hsa-miR-3916;hsa-miR-544a;hsa-miR-6808-5p;hsa-miR-7156-5p;hsa-miR-4273;hsa-miR-4517;hsa-miR-4452;hsa-miR-6893-5p;hsa-miR-940;hsa-miR-4768-5p;hsa-miR-198;hsa-miR-4725-3p;hsa-miR-4436b-3p;hsa-miR-2054;hsa-miR-450a-2-3p;hsa-miR-6833-5p;hsa-miR-4735-3p;hsa-miR-1299;hsa-miR-98-5p;hsa-miR-381-3p;hsa-miR-548az-5p;hsa-miR-767-5p;hsa-miR-6833-3p;hsa-miR-6721-5p;hsa-miR-3129-5p;hsa-miR-6852-3p;hsa-miR-7157-5p;hsa-miR-7843-5p;hsa-miR-3942-3p;hsa-miR-199a-3p;hsa-miR-199b-3p;hsa-miR-922;hsa-miR-582-5p;hsa-miR-154-3p;hsa-miR-613;hsa-miR-642a-3p;hsa-miR-642b-3p;hsa-miR-3663-5p;hsa-miR-548l;hsa-miR-6766-5p;hsa-miR-487a-3p;hsa-miR-4722-3p;hsa-miR-641;hsa-miR-548g-3p;hsa-miR-21-3p;hsa-miR-323a-3p;hsa-miR-135a-5p;hsa-miR-3617-5p;hsa-miR-578;hsa-miR-3123;hsa-miR-3121-5p;hsa-miR-4632-5p;hsa-miR-1266-3p;hsa-miR-483-3p;hsa-miR-3919;hsa-miR-4732-3p;hsa-miR-449a;hsa-miR-105-5p;hsa-miR-4718;hsa-miR-7853-5p;hsa-miR-372-5p;hsa-miR-6871-3p;hsa-miR-34a-5p;hsa-miR-4420;hsa-miR-139-5p;hsa-miR-5706;hsa-miR-211-5p;hsa-miR-320a-3p;hsa-miR-320b;hsa-miR-22-5p;hsa-miR-204-5p;hsa-miR-1200;hsa-miR-660-5p;hsa-miR-298;hsa-miR-4306;hsa-miR-891a-3p;hsa-miR-6835-3p;hsa-miR-548m;hsa-miR-499a-3p;hsa-miR-185-5p;hsa-miR-4533;hsa-miR-6516-5p;hsa-miR-499b-3p;hsa-miR-520g-3p;hsa-miR-670-3p;hsa-miR-451b;hsa-miR-143-5p;hsa-miR-138-5p;hsa-miR-330-3p;hsa-miR-448;hsa-miR-33a-5p;hsa-miR-3974;hsa-miR-374a-5p;hsa-miR-6507-5p;hsa-miR-6728-3p;hsa-miR-4638-3p;hsa-miR-6756-5p;hsa-miR-129-2-3p;hsa-miR-605-5p;hsa-miR-3187-5p;hsa-miR-6127;hsa-miR-942-5p;hsa-miR-4644;hsa-miR-450a-1-3p;hsa-miR-181b-2-3p;hsa-miR-181b-3p;hsa-miR-331-3p;hsa-miR-4275;hsa-miR-6780b-5p;hsa-miR-4639-5p;hsa-miR-548t-5p;hsa-miR-506-5p;hsa-miR-518c-5p;hsa-miR-513a-3p;hsa-miR-513c-3p;hsa-miR-6508-3p;hsa-miR-3688-5p;hsa-miR-4279;hsa-miR-4310;hsa-miR-4742-5p;hsa-miR-4324;hsa-miR-4325;hsa-miR-875-3p;hsa-miR-498-5p;hsa-miR-5196-5p;hsa-miR-765;hsa-miR-223-5p;hsa-miR-4753-5p;hsa-miR-7106-5p;hsa-miR-1294;hsa-miR-3692-5p;hsa-miR-376a-3p;hsa-miR-376b-3p;hsa-miR-577;hsa-miR-202-3p;hsa-miR-646;hsa-miR-23b-5p;hsa-miR-4782-5p;hsa-miR-330-5p;hsa-miR-4672;hsa-miR-3940-5p;hsa-miR-3663-3p;hsa-miR-1255a;hsa-miR-1255b-5p;hsa-miR-18a-5p;hsa-miR-18b-5p;hsa-miR-196a-3p;hsa-miR-6856-5p;hsa-miR-4476;hsa-miR-6876-5p;hsa-miR-4276;hsa-miR-4516;hsa-miR-4680-5p;hsa-miR-6783-3p;hsa-miR-4507;hsa-miR-126-5p;hsa-miR-4793-3p;hsa-miR-449b-5p;hsa-miR-5585-3p;hsa-miR-26a-5p;hsa-miR-26b-5p;hsa-miR-4747-5p;hsa-miR-5581-3p;hsa-miR-589-3p;hsa-miR-6895-3p;hsa-miR-4524b-3p;hsa-miR-6501-5p;hsa-miR-4455;hsa-miR-302f;hsa-miR-21-5p;hsa-miR-34c-5p;hsa-miR-657;hsa-miR-4643;hsa-miR-6828-5p;hsa-miR-590-5p;hsa-miR-4510;hsa-miR-3909;hsa-miR-185-3p;hsa-miR-501-5p;hsa-miR-6815-5p;hsa-miR-6732-3p;hsa-miR-6847-5p;hsa-miR-8066;hsa-miR-2355-5p;hsa-miR-6727-3p;hsa-miR-1275;hsa-miR-5682;hsa-miR-6865-5p;hsa-miR-33a-3p;hsa-miR-5584-5p;hsa-miR-6758-5p;hsa-miR-4450;hsa-miR-6129;hsa-miR-103b;hsa-miR-4769-5p;hsa-miR-5010-3p;hsa-miR-548av-3p;hsa-miR-5197-3p;hsa-miR-326;hsa-miR-6760-5p;hsa-miR-4722-5p;hsa-miR-889-3p;hsa-miR-6749-3p;hsa-miR-539-5p;hsa-miR-3934-5p;hsa-miR-6845-3p;hsa-miR-5702;hsa-miR-5580-3p;hsa-miR-8080;hsa-miR-193a-5p;hsa-miR-4648;hsa-miR-6857-5p;hsa-miR-4697-3p;hsa-miR-193b-5p;hsa-miR-3192-5p;hsa-miR-4796-3p;hsa-miR-4801;hsa-miR-6768-3p;hsa-miR-4297;hsa-miR-4666a-5p;hsa-miR-7152-5p
Notch signaling pathway	0.0034308	248	hsa-miR-3714;hsa-miR-141-3p;hsa-miR-148b-3p;hsa-miR-152-3p;hsa-miR-148a-3p;hsa-miR-5006-3p;hsa-miR-34b-5p;hsa-miR-449c-5p;hsa-miR-5680;hsa-miR-3941;hsa-miR-520b-3p;hsa-miR-520c-3p;hsa-miR-520e-3p;hsa-miR-4755-5p;hsa-miR-520d-3p;hsa-miR-372-3p;hsa-miR-520a-3p;hsa-miR-6885-3p;hsa-miR-218-5p;hsa-miR-373-3p;hsa-miR-302a-3p;hsa-miR-302b-3p;hsa-miR-302c-3p;hsa-miR-302d-3p;hsa-miR-2682-5p;hsa-miR-1178-3p;hsa-miR-130a-5p;hsa-miR-494-3p;hsa-miR-5692b;hsa-miR-5692c;hsa-miR-1185-1-3p;hsa-miR-1185-2-3p;hsa-miR-627-3p;hsa-miR-454-3p;hsa-miR-96-5p;hsa-miR-510-3p;hsa-miR-3688-3p;hsa-miR-338-5p;hsa-miR-101-3p;hsa-miR-9-5p;hsa-miR-513a-5p;hsa-miR-29b-3p;hsa-miR-29c-3p;hsa-miR-548au-3p;hsa-miR-302e;hsa-miR-4736;hsa-miR-4446-5p;hsa-miR-183-5p;hsa-miR-6511a-5p;hsa-miR-345-3p;hsa-miR-144-3p;hsa-miR-129-5p;hsa-miR-3119;hsa-miR-410-3p;hsa-miR-6074;hsa-miR-5197-5p;hsa-miR-450b-5p;hsa-miR-130a-3p;hsa-miR-6873-3p;hsa-miR-3143;hsa-miR-128-3p;hsa-miR-7-5p;hsa-miR-4496;hsa-miR-6499-3p;hsa-miR-1271-5p;hsa-miR-149-3p;hsa-miR-130b-5p;hsa-miR-7703;hsa-miR-1-3p;hsa-miR-586;hsa-miR-301b-3p;hsa-miR-301a-3p;hsa-miR-3666;hsa-miR-493-5p;hsa-miR-206;hsa-miR-4295;hsa-miR-520h;hsa-miR-4291;hsa-miR-1910-3p;hsa-miR-130b-3p;hsa-miR-1323;hsa-miR-548o-3p;hsa-miR-205-5p;hsa-miR-6883-5p;hsa-miR-155-5p;hsa-miR-6875-3p;hsa-miR-25-3p;hsa-miR-1276;hsa-miR-6077;hsa-miR-6879-5p;hsa-miR-92b-3p;hsa-miR-32-5p;hsa-miR-92a-3p;hsa-miR-4514;hsa-miR-6512-5p;hsa-miR-4692;hsa-miR-142-5p;hsa-miR-146b-3p;hsa-miR-5590-3p;hsa-miR-541-5p;hsa-miR-363-3p;hsa-miR-519a-3p;hsa-miR-519b-3p;hsa-miR-6735-5p;hsa-miR-367-3p;hsa-miR-519c-3p;hsa-miR-370-5p;hsa-miR-107;hsa-miR-1228-3p;hsa-miR-6808-5p;hsa-miR-4517;hsa-miR-4452;hsa-miR-6893-5p;hsa-miR-940;hsa-miR-6513-3p;hsa-miR-4768-5p;hsa-miR-4725-3p;hsa-miR-4436b-3p;hsa-miR-219a-1-3p;hsa-miR-452-3p;hsa-miR-6833-5p;hsa-miR-98-5p;hsa-miR-6833-3p;hsa-miR-6721-5p;hsa-miR-7157-5p;hsa-miR-7843-5p;hsa-miR-3942-3p;hsa-miR-922;hsa-miR-548g-3p;hsa-miR-135b-5p;hsa-miR-135a-5p;hsa-miR-3121-5p;hsa-miR-4632-5p;hsa-miR-3919;hsa-miR-4756-5p;hsa-miR-449a;hsa-miR-3173-5p;hsa-miR-1321;hsa-miR-1290;hsa-miR-34a-5p;hsa-miR-139-5p;hsa-miR-211-5p;hsa-miR-320a-3p;hsa-miR-320b;hsa-miR-320c;hsa-miR-320d;hsa-miR-204-5p;hsa-miR-7154-5p;hsa-miR-1200;hsa-miR-758-3p;hsa-miR-4739;hsa-miR-561-3p;hsa-miR-4306;hsa-miR-891a-3p;hsa-miR-670-5p;hsa-miR-499a-3p;hsa-miR-507;hsa-miR-8076;hsa-miR-185-5p;hsa-miR-4533;hsa-miR-6516-5p;hsa-miR-499b-3p;hsa-miR-520g-3p;hsa-miR-143-5p;hsa-miR-448;hsa-miR-374a-5p;hsa-miR-6728-3p;hsa-miR-129-1-3p;hsa-miR-129-2-3p;hsa-miR-6769b-5p;hsa-miR-6127;hsa-miR-942-5p;hsa-miR-4644;hsa-miR-331-3p;hsa-miR-6780b-5p;hsa-miR-4652-3p;hsa-miR-3688-5p;hsa-miR-4429;hsa-miR-4699-5p;hsa-miR-623;hsa-miR-4279;hsa-miR-4310;hsa-miR-4742-5p;hsa-miR-7976;hsa-miR-4324;hsa-miR-498-5p;hsa-miR-5196-5p;hsa-miR-765;hsa-miR-1252-3p;hsa-miR-4738-3p;hsa-miR-7106-5p;hsa-miR-1294;hsa-miR-4436b-5p;hsa-miR-202-3p;hsa-miR-629-3p;hsa-miR-4752;hsa-miR-4672;hsa-miR-1184;hsa-miR-3663-3p;hsa-miR-1286;hsa-miR-18a-5p;hsa-miR-196a-3p;hsa-miR-6856-5p;hsa-miR-6783-3p;hsa-miR-126-5p;hsa-miR-4765;hsa-miR-4793-3p;hsa-miR-449b-5p;hsa-miR-1255b-2-3p;hsa-miR-5585-3p;hsa-miR-26a-5p;hsa-miR-26b-5p;hsa-miR-4747-5p;hsa-miR-6895-3p;hsa-miR-302f;hsa-miR-21-5p;hsa-miR-34c-5p;hsa-miR-657;hsa-miR-4510;hsa-miR-501-5p;hsa-miR-519e-5p;hsa-miR-6732-3p;hsa-miR-5697;hsa-miR-6847-5p;hsa-miR-2355-5p;hsa-miR-33a-3p;hsa-miR-6758-5p;hsa-miR-4450;hsa-miR-6129;hsa-miR-5010-3p;hsa-miR-548av-3p;hsa-miR-326;hsa-miR-6760-5p;hsa-miR-6715b-5p;hsa-miR-4722-5p;hsa-miR-6749-3p;hsa-miR-539-5p;hsa-miR-1208;hsa-miR-5580-5p;hsa-miR-935;hsa-miR-557;hsa-miR-876-5p;hsa-miR-6857-5p;hsa-miR-193b-5p;hsa-miR-3192-5p;hsa-miR-4796-3p;hsa-miR-6799-3p;hsa-miR-4274
Circadian entrainment	0.0036279	344	hsa-miR-297;hsa-miR-148b-3p;hsa-miR-148a-3p;hsa-miR-5006-3p;hsa-miR-34b-5p;hsa-miR-3941;hsa-miR-520b-3p;hsa-miR-520c-3p;hsa-miR-520e-3p;hsa-miR-4755-5p;hsa-miR-7110-3p;hsa-miR-520d-3p;hsa-miR-372-3p;hsa-miR-520a-3p;hsa-miR-6885-3p;hsa-miR-218-5p;hsa-miR-373-3p;hsa-miR-656-3p;hsa-miR-302a-3p;hsa-miR-302b-3p;hsa-miR-302c-3p;hsa-miR-302d-3p;hsa-miR-130a-5p;hsa-miR-494-3p;hsa-miR-3910;hsa-miR-5692b;hsa-miR-5692c;hsa-miR-1185-1-3p;hsa-miR-1185-2-3p;hsa-miR-6817-3p;hsa-miR-627-3p;hsa-miR-454-3p;hsa-miR-96-5p;hsa-miR-101-3p;hsa-miR-9-5p;hsa-miR-1252-5p;hsa-miR-513a-5p;hsa-miR-29a-3p;hsa-miR-29b-3p;hsa-miR-29c-3p;hsa-miR-302e;hsa-miR-4736;hsa-miR-4446-5p;hsa-miR-183-5p;hsa-miR-6511a-5p;hsa-miR-548az-3p;hsa-miR-4668-5p;hsa-miR-144-3p;hsa-miR-129-5p;hsa-miR-548aq-5p;hsa-miR-410-3p;hsa-miR-548bb-5p;hsa-miR-6074;hsa-miR-219a-5p;hsa-miR-3149;hsa-miR-6083;hsa-miR-450b-5p;hsa-miR-130a-3p;hsa-miR-4789-5p;hsa-miR-6873-3p;hsa-miR-4303;hsa-miR-568;hsa-miR-128-3p;hsa-miR-548ap-5p;hsa-miR-548j-5p;hsa-miR-548as-5p;hsa-miR-548i;hsa-miR-7-5p;hsa-miR-548a-5p;hsa-miR-548ab;hsa-miR-548ak;hsa-miR-548am-5p;hsa-miR-548c-5p;hsa-miR-548h-5p;hsa-miR-548o-5p;hsa-miR-548au-5p;hsa-miR-548w;hsa-miR-3681-3p;hsa-miR-6499-3p;hsa-miR-548ad-5p;hsa-miR-548ae-5p;hsa-miR-548ay-5p;hsa-miR-548b-5p;hsa-miR-548d-5p;hsa-miR-4311;hsa-miR-149-3p;hsa-miR-130b-5p;hsa-miR-466;hsa-miR-1284;hsa-miR-7703;hsa-miR-1-3p;hsa-miR-586;hsa-miR-301b-3p;hsa-miR-29b-2-5p;hsa-miR-301a-3p;hsa-miR-3666;hsa-miR-493-5p;hsa-miR-206;hsa-miR-4295;hsa-miR-548a-3p;hsa-miR-548e-3p;hsa-miR-520h;hsa-miR-3065-5p;hsa-miR-548f-3p;hsa-miR-1910-3p;hsa-miR-130b-3p;hsa-miR-1323;hsa-miR-548o-3p;hsa-miR-205-5p;hsa-miR-138-2-3p;hsa-miR-511-3p;hsa-miR-6883-5p;hsa-miR-216a-3p;hsa-miR-4717-5p;hsa-miR-19b-1-5p;hsa-miR-19b-2-5p;hsa-miR-19a-5p;hsa-miR-513b-5p;hsa-miR-567;hsa-miR-155-5p;hsa-miR-16-2-3p;hsa-miR-548an;hsa-miR-195-3p;hsa-miR-6875-3p;hsa-miR-25-3p;hsa-miR-4261;hsa-miR-1276;hsa-miR-500b-3p;hsa-miR-3924;hsa-miR-6077;hsa-miR-6124;hsa-miR-6501-3p;hsa-miR-92b-3p;hsa-miR-32-5p;hsa-miR-92a-3p;hsa-miR-1279;hsa-miR-222-5p;hsa-miR-4514;hsa-miR-187-5p;hsa-miR-3180-5p;hsa-miR-4803;hsa-miR-6512-5p;hsa-miR-4692;hsa-miR-5690;hsa-miR-142-5p;hsa-miR-146b-3p;hsa-miR-5590-3p;hsa-miR-548v;hsa-miR-4773;hsa-miR-4671-3p;hsa-miR-3978;hsa-miR-363-3p;hsa-miR-519a-3p;hsa-miR-519b-3p;hsa-miR-367-3p;hsa-miR-519c-3p;hsa-miR-300;hsa-miR-6773-3p;hsa-miR-502-5p;hsa-miR-107;hsa-miR-122b-3p;hsa-miR-4762-3p;hsa-miR-431-5p;hsa-miR-4789-3p;hsa-miR-1228-3p;hsa-miR-1197;hsa-miR-6808-5p;hsa-miR-6505-5p;hsa-miR-6893-5p;hsa-miR-940;hsa-miR-4768-5p;hsa-miR-4725-3p;hsa-miR-450a-2-3p;hsa-miR-452-3p;hsa-miR-6833-5p;hsa-miR-4735-3p;hsa-miR-1299;hsa-miR-98-5p;hsa-miR-381-3p;hsa-miR-767-5p;hsa-miR-6833-3p;hsa-miR-6721-5p;hsa-miR-3129-5p;hsa-miR-7157-5p;hsa-miR-199a-3p;hsa-miR-199b-3p;hsa-miR-922;hsa-miR-582-5p;hsa-miR-154-3p;hsa-miR-613;hsa-miR-548l;hsa-miR-487a-3p;hsa-miR-4722-3p;hsa-miR-641;hsa-miR-21-3p;hsa-miR-215-3p;hsa-miR-3617-5p;hsa-miR-578;hsa-miR-3123;hsa-miR-7850-5p;hsa-miR-1266-3p;hsa-miR-483-3p;hsa-miR-3919;hsa-miR-4756-5p;hsa-miR-449a;hsa-miR-4718;hsa-miR-153-3p;hsa-miR-1321;hsa-miR-6871-3p;hsa-miR-1290;hsa-miR-34a-5p;hsa-miR-4420;hsa-miR-139-5p;hsa-miR-5706;hsa-miR-211-5p;hsa-miR-320a-3p;hsa-miR-320b;hsa-miR-320c;hsa-miR-320d;hsa-miR-204-5p;hsa-miR-1200;hsa-miR-4739;hsa-miR-561-3p;hsa-miR-4306;hsa-miR-891a-3p;hsa-miR-6835-3p;hsa-miR-548m;hsa-miR-499a-3p;hsa-miR-4656;hsa-miR-507;hsa-miR-8076;hsa-miR-185-5p;hsa-miR-4533;hsa-miR-6516-5p;hsa-miR-499b-3p;hsa-miR-520g-3p;hsa-miR-670-3p;hsa-miR-6128;hsa-miR-143-5p;hsa-miR-138-5p;hsa-miR-330-3p;hsa-miR-448;hsa-miR-33a-5p;hsa-miR-33b-5p;hsa-miR-6127;hsa-miR-942-5p;hsa-miR-4644;hsa-miR-450a-1-3p;hsa-miR-181b-2-3p;hsa-miR-181b-3p;hsa-miR-513c-5p;hsa-miR-4668-3p;hsa-miR-6504-3p;hsa-miR-331-3p;hsa-miR-1251-3p;hsa-miR-6780b-5p;hsa-miR-4639-5p;hsa-miR-513a-3p;hsa-miR-513c-3p;hsa-miR-3686;hsa-miR-6508-3p;hsa-miR-623;hsa-miR-4279;hsa-miR-4310;hsa-miR-4742-5p;hsa-miR-4324;hsa-miR-4325;hsa-miR-875-3p;hsa-miR-498-5p;hsa-miR-765;hsa-miR-223-5p;hsa-miR-1252-3p;hsa-miR-4753-5p;hsa-miR-7106-5p;hsa-miR-376a-3p;hsa-miR-376b-3p;hsa-miR-4436b-5p;hsa-miR-4437;hsa-miR-629-3p;hsa-miR-3201;hsa-miR-4782-5p;hsa-miR-4672;hsa-miR-1255a;hsa-miR-1255b-5p;hsa-miR-495-5p;hsa-miR-18a-5p;hsa-miR-18b-5p;hsa-miR-6856-5p;hsa-miR-4680-5p;hsa-miR-4701-5p;hsa-miR-588;hsa-miR-26b-5p;hsa-miR-5581-3p;hsa-miR-589-3p;hsa-miR-5088-5p;hsa-miR-4524b-3p;hsa-miR-6501-5p;hsa-miR-4455;hsa-miR-302f;hsa-miR-21-5p;hsa-miR-34c-5p;hsa-miR-1226-3p;hsa-miR-657;hsa-miR-4643;hsa-miR-6828-5p;hsa-miR-3944-5p;hsa-miR-590-5p;hsa-miR-4510;hsa-miR-185-3p;hsa-miR-501-5p;hsa-miR-519e-5p;hsa-miR-5697;hsa-miR-8066;hsa-miR-2355-5p;hsa-miR-6727-3p;hsa-miR-1275;hsa-miR-5682;hsa-miR-5584-5p;hsa-miR-6758-5p;hsa-miR-6129;hsa-miR-4780;hsa-miR-5010-3p;hsa-miR-5197-3p;hsa-miR-6715b-5p;hsa-miR-4722-5p;hsa-miR-889-3p;hsa-miR-6749-3p;hsa-miR-539-5p;hsa-miR-1208;hsa-miR-6845-3p;hsa-miR-5702;hsa-miR-935;hsa-miR-5580-3p;hsa-miR-557;hsa-miR-8080;hsa-miR-876-5p;hsa-miR-6857-5p;hsa-miR-921;hsa-miR-636;hsa-miR-4796-3p;hsa-miR-4801;hsa-miR-4297;hsa-miR-4274;hsa-miR-3065-3p
Fc epsilon RI signaling pathway	0.0036344	327	hsa-miR-297;hsa-miR-200a-3p;hsa-miR-141-3p;hsa-miR-148b-3p;hsa-miR-152-3p;hsa-miR-148a-3p;hsa-miR-449c-5p;hsa-miR-3941;hsa-miR-520b-3p;hsa-miR-520c-3p;hsa-miR-520e-3p;hsa-miR-7110-3p;hsa-miR-520d-3p;hsa-miR-372-3p;hsa-miR-520a-3p;hsa-miR-6885-3p;hsa-miR-218-5p;hsa-miR-373-3p;hsa-miR-656-3p;hsa-miR-302a-3p;hsa-miR-302b-3p;hsa-miR-302c-3p;hsa-miR-302d-3p;hsa-miR-518a-5p;hsa-miR-527;hsa-miR-1178-3p;hsa-miR-130a-5p;hsa-miR-494-3p;hsa-miR-5692b;hsa-miR-5692c;hsa-miR-1185-1-3p;hsa-miR-1185-2-3p;hsa-miR-6817-3p;hsa-miR-627-3p;hsa-miR-454-3p;hsa-miR-96-5p;hsa-miR-3688-3p;hsa-miR-101-3p;hsa-miR-9-5p;hsa-miR-513a-5p;hsa-miR-29a-3p;hsa-miR-29b-3p;hsa-miR-29c-3p;hsa-miR-302e;hsa-miR-4736;hsa-miR-183-5p;hsa-miR-345-3p;hsa-miR-4668-5p;hsa-miR-144-3p;hsa-miR-129-5p;hsa-miR-548aq-5p;hsa-miR-3119;hsa-miR-548bb-5p;hsa-miR-3149;hsa-miR-450b-5p;hsa-miR-130a-3p;hsa-miR-4789-5p;hsa-miR-6873-3p;hsa-miR-3143;hsa-miR-4422;hsa-miR-568;hsa-miR-128-3p;hsa-miR-548ap-5p;hsa-miR-548j-5p;hsa-miR-548as-5p;hsa-miR-548i;hsa-miR-7-5p;hsa-miR-548a-5p;hsa-miR-548ab;hsa-miR-548ak;hsa-miR-548am-5p;hsa-miR-548c-5p;hsa-miR-548h-5p;hsa-miR-548o-5p;hsa-miR-548au-5p;hsa-miR-548w;hsa-miR-3681-3p;hsa-miR-4477a;hsa-miR-6499-3p;hsa-miR-548ad-5p;hsa-miR-548ae-5p;hsa-miR-548ay-5p;hsa-miR-548b-5p;hsa-miR-548d-5p;hsa-miR-4311;hsa-miR-149-3p;hsa-miR-130b-5p;hsa-miR-466;hsa-miR-7703;hsa-miR-1-3p;hsa-miR-586;hsa-miR-4531;hsa-miR-301b-3p;hsa-miR-301a-3p;hsa-miR-3666;hsa-miR-493-5p;hsa-miR-206;hsa-miR-4295;hsa-miR-520h;hsa-miR-4291;hsa-miR-3182;hsa-miR-944;hsa-miR-130b-3p;hsa-miR-205-5p;hsa-miR-138-2-3p;hsa-miR-6844;hsa-miR-6883-5p;hsa-miR-216a-3p;hsa-miR-496;hsa-miR-6757-3p;hsa-miR-1285-3p;hsa-miR-513b-5p;hsa-miR-567;hsa-miR-155-5p;hsa-miR-548an;hsa-miR-6875-3p;hsa-miR-25-3p;hsa-miR-4261;hsa-miR-1276;hsa-miR-8068;hsa-miR-3924;hsa-miR-6077;hsa-miR-5189-5p;hsa-miR-6804-3p;hsa-miR-6124;hsa-miR-92b-3p;hsa-miR-32-5p;hsa-miR-92a-3p;hsa-miR-4514;hsa-miR-5582-5p;hsa-miR-187-5p;hsa-miR-6859-5p;hsa-miR-3180-5p;hsa-miR-4692;hsa-miR-3912-5p;hsa-miR-2115-5p;hsa-miR-5690;hsa-miR-142-5p;hsa-miR-5590-3p;hsa-miR-548v;hsa-miR-4773;hsa-miR-541-5p;hsa-miR-3978;hsa-miR-363-3p;hsa-miR-519a-3p;hsa-miR-519b-3p;hsa-miR-367-3p;hsa-miR-519c-3p;hsa-miR-300;hsa-miR-4799-5p;hsa-miR-6773-3p;hsa-miR-107;hsa-miR-3125;hsa-miR-4762-3p;hsa-miR-431-5p;hsa-miR-4789-3p;hsa-miR-1228-3p;hsa-miR-3916;hsa-miR-6808-5p;hsa-miR-4517;hsa-miR-4452;hsa-miR-6893-5p;hsa-miR-940;hsa-miR-6513-3p;hsa-miR-198;hsa-miR-4725-3p;hsa-miR-2054;hsa-miR-450a-2-3p;hsa-miR-6833-5p;hsa-miR-4735-3p;hsa-miR-98-5p;hsa-miR-381-3p;hsa-miR-628-5p;hsa-miR-15a-3p;hsa-miR-6721-5p;hsa-miR-7157-5p;hsa-miR-3942-3p;hsa-miR-199a-3p;hsa-miR-922;hsa-miR-582-5p;hsa-miR-154-3p;hsa-miR-613;hsa-miR-642a-3p;hsa-miR-642b-3p;hsa-miR-548l;hsa-miR-487a-3p;hsa-miR-4722-3p;hsa-miR-641;hsa-miR-215-3p;hsa-miR-3617-5p;hsa-miR-3123;hsa-miR-3121-5p;hsa-miR-483-3p;hsa-miR-3919;hsa-miR-4756-5p;hsa-miR-449a;hsa-miR-105-5p;hsa-miR-3173-5p;hsa-miR-1321;hsa-miR-7853-5p;hsa-miR-6871-3p;hsa-miR-34a-5p;hsa-miR-4420;hsa-miR-139-5p;hsa-miR-211-5p;hsa-miR-320a-3p;hsa-miR-320b;hsa-miR-204-5p;hsa-miR-7154-5p;hsa-miR-1200;hsa-miR-4739;hsa-miR-298;hsa-miR-891a-3p;hsa-miR-6835-3p;hsa-miR-499a-3p;hsa-miR-507;hsa-miR-185-5p;hsa-miR-499b-3p;hsa-miR-520g-3p;hsa-miR-670-3p;hsa-miR-451b;hsa-miR-143-5p;hsa-miR-138-5p;hsa-miR-448;hsa-miR-33a-5p;hsa-miR-33b-5p;hsa-miR-374a-5p;hsa-miR-6507-5p;hsa-miR-6728-3p;hsa-miR-4638-3p;hsa-miR-6769b-5p;hsa-miR-3187-5p;hsa-miR-6127;hsa-miR-450a-1-3p;hsa-miR-181b-2-3p;hsa-miR-181b-3p;hsa-miR-513c-5p;hsa-miR-6504-3p;hsa-miR-331-3p;hsa-miR-6780b-5p;hsa-miR-4639-5p;hsa-miR-514b-5p;hsa-miR-518c-5p;hsa-miR-513a-3p;hsa-miR-513c-3p;hsa-miR-3686;hsa-miR-4279;hsa-miR-4310;hsa-miR-4324;hsa-miR-4325;hsa-miR-498-5p;hsa-miR-5196-5p;hsa-miR-765;hsa-miR-223-5p;hsa-miR-4738-3p;hsa-miR-4753-5p;hsa-miR-1294;hsa-miR-3692-5p;hsa-miR-376a-3p;hsa-miR-4436b-5p;hsa-miR-202-3p;hsa-miR-646;hsa-miR-23b-5p;hsa-miR-629-3p;hsa-miR-330-5p;hsa-miR-1255a;hsa-miR-1255b-5p;hsa-miR-6779-3p;hsa-miR-18a-5p;hsa-miR-18b-5p;hsa-miR-196a-3p;hsa-miR-6856-5p;hsa-miR-4476;hsa-miR-6876-5p;hsa-miR-4276;hsa-miR-4516;hsa-miR-4680-5p;hsa-miR-6783-3p;hsa-miR-126-5p;hsa-miR-4793-3p;hsa-miR-449b-5p;hsa-miR-5585-3p;hsa-miR-26a-5p;hsa-miR-26b-5p;hsa-miR-4747-5p;hsa-miR-4524b-3p;hsa-miR-6501-5p;hsa-miR-4455;hsa-miR-21-5p;hsa-miR-34c-5p;hsa-miR-1226-3p;hsa-miR-4643;hsa-miR-6828-5p;hsa-miR-4510;hsa-miR-185-3p;hsa-miR-519e-5p;hsa-miR-6815-5p;hsa-miR-6732-3p;hsa-miR-6727-3p;hsa-miR-6865-5p;hsa-miR-33a-3p;hsa-miR-6758-5p;hsa-miR-889-5p;hsa-miR-6129;hsa-miR-5010-3p;hsa-miR-548av-3p;hsa-miR-5197-3p;hsa-miR-326;hsa-miR-6760-5p;hsa-miR-889-3p;hsa-miR-6749-3p;hsa-miR-3934-5p;hsa-miR-1208;hsa-miR-6845-3p;hsa-miR-5580-3p;hsa-miR-557;hsa-miR-8080;hsa-miR-193a-5p;hsa-miR-6857-5p;hsa-miR-193b-5p;hsa-miR-3192-5p;hsa-miR-4796-3p;hsa-miR-4801;hsa-miR-6799-3p;hsa-miR-6768-3p;hsa-miR-4297;hsa-miR-7152-5p
GnRH signaling pathway	0.0036344	344	hsa-miR-297;hsa-miR-200a-3p;hsa-miR-141-3p;hsa-miR-148b-3p;hsa-miR-152-3p;hsa-miR-148a-3p;hsa-miR-5006-3p;hsa-miR-449c-5p;hsa-miR-3941;hsa-miR-520b-3p;hsa-miR-520c-3p;hsa-miR-520e-3p;hsa-miR-4755-5p;hsa-miR-7110-3p;hsa-miR-520d-3p;hsa-miR-372-3p;hsa-miR-520a-3p;hsa-miR-6885-3p;hsa-miR-218-5p;hsa-miR-373-3p;hsa-miR-302a-3p;hsa-miR-302b-3p;hsa-miR-302c-3p;hsa-miR-302d-3p;hsa-miR-518a-5p;hsa-miR-527;hsa-miR-1178-3p;hsa-miR-494-3p;hsa-miR-5692b;hsa-miR-5692c;hsa-miR-1185-1-3p;hsa-miR-1185-2-3p;hsa-miR-6817-3p;hsa-miR-627-3p;hsa-miR-454-3p;hsa-miR-96-5p;hsa-miR-3688-3p;hsa-miR-101-3p;hsa-miR-9-5p;hsa-miR-513a-5p;hsa-miR-29a-3p;hsa-miR-29b-3p;hsa-miR-29c-3p;hsa-miR-302e;hsa-miR-4736;hsa-miR-183-5p;hsa-miR-548az-3p;hsa-miR-4668-5p;hsa-miR-144-3p;hsa-miR-129-5p;hsa-miR-548aq-5p;hsa-miR-3119;hsa-miR-410-3p;hsa-miR-548bb-5p;hsa-miR-6074;hsa-miR-219a-5p;hsa-miR-3149;hsa-miR-450b-5p;hsa-miR-130a-3p;hsa-miR-4789-5p;hsa-miR-6873-3p;hsa-miR-3143;hsa-miR-128-3p;hsa-miR-548ap-5p;hsa-miR-548j-5p;hsa-miR-548as-5p;hsa-miR-548i;hsa-miR-7-5p;hsa-miR-548a-5p;hsa-miR-548ab;hsa-miR-548ak;hsa-miR-548am-5p;hsa-miR-548c-5p;hsa-miR-548h-5p;hsa-miR-548o-5p;hsa-miR-548au-5p;hsa-miR-548w;hsa-miR-3681-3p;hsa-miR-6499-3p;hsa-miR-548ad-5p;hsa-miR-548ae-5p;hsa-miR-548ay-5p;hsa-miR-548b-5p;hsa-miR-548d-5p;hsa-miR-1271-5p;hsa-miR-4311;hsa-miR-149-3p;hsa-miR-130b-5p;hsa-miR-1283;hsa-miR-466;hsa-miR-7703;hsa-miR-1-3p;hsa-miR-586;hsa-miR-4531;hsa-miR-301b-3p;hsa-miR-29b-2-5p;hsa-miR-301a-3p;hsa-miR-3666;hsa-miR-493-5p;hsa-miR-206;hsa-miR-4295;hsa-miR-548a-3p;hsa-miR-548e-3p;hsa-miR-4291;hsa-miR-548f-3p;hsa-miR-944;hsa-miR-2052;hsa-miR-130b-3p;hsa-miR-205-5p;hsa-miR-511-3p;hsa-miR-6883-5p;hsa-miR-216a-3p;hsa-miR-4717-5p;hsa-miR-496;hsa-miR-19b-1-5p;hsa-miR-19b-2-5p;hsa-miR-6757-3p;hsa-miR-19a-5p;hsa-miR-5094;hsa-miR-513b-5p;hsa-miR-567;hsa-miR-155-5p;hsa-miR-548an;hsa-miR-6875-3p;hsa-miR-25-3p;hsa-miR-4261;hsa-miR-1276;hsa-miR-8068;hsa-miR-500b-3p;hsa-miR-3924;hsa-miR-6077;hsa-miR-6124;hsa-miR-92b-3p;hsa-miR-32-5p;hsa-miR-92a-3p;hsa-miR-1279;hsa-miR-4514;hsa-miR-5582-5p;hsa-miR-6859-5p;hsa-miR-3180-5p;hsa-miR-4803;hsa-miR-4692;hsa-miR-5690;hsa-miR-142-5p;hsa-miR-5590-3p;hsa-miR-548v;hsa-miR-4773;hsa-miR-541-5p;hsa-miR-4671-3p;hsa-miR-3978;hsa-miR-363-3p;hsa-miR-519a-3p;hsa-miR-519b-3p;hsa-miR-367-3p;hsa-miR-519c-3p;hsa-miR-300;hsa-miR-4799-5p;hsa-miR-6773-3p;hsa-miR-502-5p;hsa-miR-107;hsa-miR-122b-3p;hsa-miR-3125;hsa-miR-4762-3p;hsa-miR-4789-3p;hsa-miR-1228-3p;hsa-miR-3916;hsa-miR-544a;hsa-miR-6808-5p;hsa-miR-6505-5p;hsa-miR-6893-5p;hsa-miR-940;hsa-miR-198;hsa-miR-4725-3p;hsa-miR-2054;hsa-miR-450a-2-3p;hsa-miR-452-3p;hsa-miR-6833-5p;hsa-miR-4735-3p;hsa-miR-1299;hsa-miR-98-5p;hsa-miR-381-3p;hsa-miR-548az-5p;hsa-miR-767-5p;hsa-miR-6721-5p;hsa-miR-3129-5p;hsa-miR-7157-5p;hsa-miR-199a-3p;hsa-miR-199b-3p;hsa-miR-922;hsa-miR-154-3p;hsa-miR-613;hsa-miR-642a-3p;hsa-miR-642b-3p;hsa-miR-548l;hsa-miR-487a-3p;hsa-miR-4722-3p;hsa-miR-641;hsa-miR-21-3p;hsa-miR-215-3p;hsa-miR-323a-3p;hsa-miR-135a-5p;hsa-miR-3617-5p;hsa-miR-3123;hsa-miR-3121-5p;hsa-miR-483-3p;hsa-miR-3919;hsa-miR-4756-5p;hsa-miR-449a;hsa-miR-105-5p;hsa-miR-4718;hsa-miR-1321;hsa-miR-7853-5p;hsa-miR-6871-3p;hsa-miR-1290;hsa-miR-34a-5p;hsa-miR-4420;hsa-miR-139-5p;hsa-miR-5706;hsa-miR-211-5p;hsa-miR-320a-3p;hsa-miR-320b;hsa-miR-204-5p;hsa-miR-7154-5p;hsa-miR-1200;hsa-miR-4739;hsa-miR-4306;hsa-miR-6835-3p;hsa-miR-499a-3p;hsa-miR-4656;hsa-miR-507;hsa-miR-8076;hsa-miR-185-5p;hsa-miR-6516-5p;hsa-miR-499b-3p;hsa-miR-520g-3p;hsa-miR-670-3p;hsa-miR-451b;hsa-miR-6128;hsa-miR-143-5p;hsa-miR-138-5p;hsa-miR-330-3p;hsa-miR-448;hsa-miR-33a-5p;hsa-miR-33b-5p;hsa-miR-374a-5p;hsa-miR-6507-5p;hsa-miR-6769b-5p;hsa-miR-6127;hsa-miR-4644;hsa-miR-181b-2-3p;hsa-miR-181b-3p;hsa-miR-513c-5p;hsa-miR-4668-3p;hsa-miR-331-3p;hsa-miR-1251-3p;hsa-miR-6780b-5p;hsa-miR-4639-5p;hsa-miR-514b-5p;hsa-miR-548t-5p;hsa-miR-513a-3p;hsa-miR-513c-3p;hsa-miR-3686;hsa-miR-623;hsa-miR-4279;hsa-miR-4310;hsa-miR-4324;hsa-miR-4325;hsa-miR-875-3p;hsa-miR-498-5p;hsa-miR-5196-5p;hsa-miR-765;hsa-miR-223-5p;hsa-miR-1252-3p;hsa-miR-4738-3p;hsa-miR-4753-5p;hsa-miR-7106-5p;hsa-miR-3692-5p;hsa-miR-376a-3p;hsa-miR-376b-3p;hsa-miR-4436b-5p;hsa-miR-629-3p;hsa-miR-3201;hsa-miR-4782-5p;hsa-miR-330-5p;hsa-miR-1255a;hsa-miR-1255b-5p;hsa-miR-495-5p;hsa-miR-18a-5p;hsa-miR-18b-5p;hsa-miR-6856-5p;hsa-miR-4276;hsa-miR-4516;hsa-miR-4680-5p;hsa-miR-126-5p;hsa-miR-5585-3p;hsa-miR-26a-5p;hsa-miR-26b-5p;hsa-miR-4747-5p;hsa-miR-589-3p;hsa-miR-4524b-3p;hsa-miR-6501-5p;hsa-miR-4455;hsa-miR-302f;hsa-miR-21-5p;hsa-miR-34c-5p;hsa-miR-1226-3p;hsa-miR-4643;hsa-miR-6828-5p;hsa-miR-3944-5p;hsa-miR-4510;hsa-miR-185-3p;hsa-miR-501-5p;hsa-miR-6727-3p;hsa-miR-1275;hsa-miR-5682;hsa-miR-6758-5p;hsa-miR-889-5p;hsa-miR-6129;hsa-miR-103b;hsa-miR-4780;hsa-miR-5010-3p;hsa-miR-548av-3p;hsa-miR-5197-3p;hsa-miR-326;hsa-miR-6760-5p;hsa-miR-889-3p;hsa-miR-6749-3p;hsa-miR-539-5p;hsa-miR-3934-5p;hsa-miR-1208;hsa-miR-6845-3p;hsa-miR-935;hsa-miR-5580-3p;hsa-miR-557;hsa-miR-8080;hsa-miR-876-5p;hsa-miR-6857-5p;hsa-miR-193b-5p;hsa-miR-636;hsa-miR-3192-5p;hsa-miR-4796-3p;hsa-miR-4801;hsa-miR-4297;hsa-miR-4274
Leukocyte transendothelial migration	0.0036734	370	hsa-miR-3714;hsa-miR-200a-3p;hsa-miR-141-3p;hsa-miR-148b-3p;hsa-miR-152-3p;hsa-miR-148a-3p;hsa-miR-5006-3p;hsa-miR-34b-5p;hsa-miR-5680;hsa-miR-3941;hsa-miR-520b-3p;hsa-miR-520c-3p;hsa-miR-520e-3p;hsa-miR-4755-5p;hsa-miR-7110-3p;hsa-miR-520d-3p;hsa-miR-372-3p;hsa-miR-520a-3p;hsa-miR-6885-3p;hsa-miR-218-5p;hsa-miR-373-3p;hsa-miR-4677-5p;hsa-miR-302a-3p;hsa-miR-302b-3p;hsa-miR-302c-3p;hsa-miR-302d-3p;hsa-miR-518a-5p;hsa-miR-527;hsa-miR-130a-5p;hsa-miR-494-3p;hsa-miR-3910;hsa-miR-5692b;hsa-miR-5692c;hsa-miR-1185-1-3p;hsa-miR-1185-2-3p;hsa-miR-6817-3p;hsa-miR-627-3p;hsa-miR-454-3p;hsa-miR-96-5p;hsa-miR-510-3p;hsa-miR-3688-3p;hsa-miR-338-5p;hsa-miR-101-3p;hsa-miR-9-5p;hsa-miR-4683;hsa-miR-513a-5p;hsa-miR-29a-3p;hsa-miR-29b-3p;hsa-miR-29c-3p;hsa-miR-302e;hsa-miR-301a-5p;hsa-miR-4736;hsa-miR-4446-5p;hsa-miR-301b-5p;hsa-miR-183-5p;hsa-miR-6511a-5p;hsa-miR-4470;hsa-miR-345-3p;hsa-miR-4668-5p;hsa-miR-144-3p;hsa-miR-4694-3p;hsa-miR-129-5p;hsa-miR-548aq-5p;hsa-miR-548bb-5p;hsa-miR-6074;hsa-miR-6083;hsa-miR-450b-5p;hsa-miR-5681a;hsa-miR-4789-5p;hsa-miR-6873-3p;hsa-miR-3143;hsa-miR-128-3p;hsa-miR-548ap-5p;hsa-miR-548j-5p;hsa-miR-548as-5p;hsa-miR-548i;hsa-miR-7-5p;hsa-miR-548a-5p;hsa-miR-548ab;hsa-miR-548ak;hsa-miR-548am-5p;hsa-miR-548c-5p;hsa-miR-548h-5p;hsa-miR-548o-5p;hsa-miR-548au-5p;hsa-miR-548w;hsa-miR-4496;hsa-miR-3681-3p;hsa-miR-4477a;hsa-miR-6499-3p;hsa-miR-548ad-5p;hsa-miR-548ae-5p;hsa-miR-548ay-5p;hsa-miR-548b-5p;hsa-miR-548d-5p;hsa-miR-4311;hsa-miR-149-3p;hsa-miR-130b-5p;hsa-miR-466;hsa-miR-7703;hsa-miR-1-3p;hsa-miR-586;hsa-miR-4531;hsa-miR-29b-2-5p;hsa-miR-493-5p;hsa-miR-520h;hsa-miR-4291;hsa-miR-3065-5p;hsa-miR-1910-3p;hsa-miR-130b-3p;hsa-miR-4473;hsa-miR-205-5p;hsa-miR-138-2-3p;hsa-miR-511-3p;hsa-miR-6126;hsa-miR-6844;hsa-miR-6883-5p;hsa-miR-216a-3p;hsa-miR-4717-5p;hsa-miR-6757-3p;hsa-miR-1285-3p;hsa-miR-4495;hsa-miR-513b-5p;hsa-miR-155-5p;hsa-miR-6875-3p;hsa-miR-25-3p;hsa-miR-4261;hsa-miR-1276;hsa-miR-605-3p;hsa-miR-500b-3p;hsa-miR-3924;hsa-miR-6077;hsa-miR-5189-5p;hsa-miR-6879-5p;hsa-miR-6804-3p;hsa-miR-6759-5p;hsa-miR-6124;hsa-miR-6501-3p;hsa-miR-92b-3p;hsa-miR-32-5p;hsa-miR-92a-3p;hsa-miR-4514;hsa-miR-6859-5p;hsa-miR-3180-5p;hsa-miR-6512-5p;hsa-miR-4692;hsa-miR-3912-5p;hsa-miR-2115-5p;hsa-miR-599;hsa-miR-142-5p;hsa-miR-5590-3p;hsa-miR-4657;hsa-miR-4773;hsa-miR-541-5p;hsa-miR-4671-3p;hsa-miR-3978;hsa-miR-363-3p;hsa-miR-4491;hsa-miR-6735-5p;hsa-miR-367-3p;hsa-miR-300;hsa-miR-580-3p;hsa-miR-4799-5p;hsa-miR-200a-5p;hsa-miR-200b-5p;hsa-miR-6773-3p;hsa-miR-107;hsa-miR-122b-3p;hsa-miR-3125;hsa-miR-431-5p;hsa-miR-4789-3p;hsa-miR-1228-3p;hsa-miR-3916;hsa-miR-544a;hsa-miR-6808-5p;hsa-miR-4517;hsa-miR-4452;hsa-miR-6893-5p;hsa-miR-940;hsa-miR-6513-3p;hsa-miR-198;hsa-miR-4725-3p;hsa-miR-4436b-3p;hsa-miR-219a-1-3p;hsa-miR-2054;hsa-miR-450a-2-3p;hsa-miR-452-3p;hsa-miR-6833-5p;hsa-miR-4735-3p;hsa-miR-98-5p;hsa-miR-381-3p;hsa-miR-548az-5p;hsa-miR-767-5p;hsa-miR-15a-3p;hsa-miR-6721-5p;hsa-miR-6876-3p;hsa-miR-7843-5p;hsa-miR-3942-3p;hsa-miR-922;hsa-miR-582-5p;hsa-miR-548ao-5p;hsa-miR-548ax;hsa-miR-548l;hsa-miR-6766-5p;hsa-miR-487a-3p;hsa-miR-4722-3p;hsa-miR-641;hsa-miR-626;hsa-miR-21-3p;hsa-miR-215-3p;hsa-miR-135a-5p;hsa-miR-3617-5p;hsa-miR-3123;hsa-miR-4632-5p;hsa-miR-483-3p;hsa-miR-3919;hsa-miR-4756-5p;hsa-miR-449a;hsa-miR-105-5p;hsa-miR-3173-5p;hsa-miR-4718;hsa-miR-1321;hsa-miR-7853-5p;hsa-miR-34a-5p;hsa-miR-4420;hsa-miR-139-5p;hsa-miR-211-5p;hsa-miR-320a-3p;hsa-miR-320b;hsa-miR-320c;hsa-miR-320d;hsa-miR-22-5p;hsa-miR-204-5p;hsa-miR-1200;hsa-miR-758-3p;hsa-miR-4739;hsa-miR-298;hsa-miR-379-3p;hsa-miR-411-3p;hsa-miR-891a-3p;hsa-miR-548m;hsa-miR-4656;hsa-miR-507;hsa-miR-942-3p;hsa-miR-185-5p;hsa-miR-6516-5p;hsa-miR-520g-3p;hsa-miR-670-3p;hsa-miR-451b;hsa-miR-143-5p;hsa-miR-138-5p;hsa-miR-330-3p;hsa-miR-31-3p;hsa-miR-448;hsa-miR-33a-5p;hsa-miR-33b-5p;hsa-miR-374a-5p;hsa-miR-6507-5p;hsa-miR-6728-3p;hsa-miR-4638-3p;hsa-miR-6756-5p;hsa-miR-605-5p;hsa-miR-6769b-5p;hsa-miR-3187-5p;hsa-miR-6127;hsa-miR-942-5p;hsa-miR-450a-1-3p;hsa-miR-181b-2-3p;hsa-miR-181b-3p;hsa-miR-6504-3p;hsa-miR-7159-5p;hsa-miR-331-3p;hsa-miR-548as-3p;hsa-miR-4528;hsa-miR-6780b-5p;hsa-miR-548t-5p;hsa-miR-506-5p;hsa-miR-513a-3p;hsa-miR-513c-3p;hsa-miR-3686;hsa-miR-6508-3p;hsa-miR-3688-5p;hsa-miR-4699-5p;hsa-miR-623;hsa-miR-4279;hsa-miR-4324;hsa-miR-4325;hsa-miR-875-3p;hsa-miR-498-5p;hsa-miR-765;hsa-miR-1252-3p;hsa-miR-4753-5p;hsa-miR-7106-5p;hsa-miR-1294;hsa-miR-3692-5p;hsa-miR-376a-3p;hsa-miR-4436b-5p;hsa-miR-577;hsa-miR-202-3p;hsa-miR-646;hsa-miR-23b-5p;hsa-miR-629-3p;hsa-miR-330-5p;hsa-miR-4672;hsa-miR-1255a;hsa-miR-1255b-5p;hsa-miR-6779-3p;hsa-miR-18a-5p;hsa-miR-18b-5p;hsa-miR-196a-3p;hsa-miR-6856-5p;hsa-miR-4476;hsa-miR-6876-5p;hsa-miR-4516;hsa-miR-4680-5p;hsa-miR-6783-3p;hsa-miR-126-5p;hsa-miR-4701-5p;hsa-miR-4765;hsa-miR-4793-3p;hsa-miR-449b-5p;hsa-miR-26a-5p;hsa-miR-26b-5p;hsa-miR-589-3p;hsa-miR-4524b-3p;hsa-miR-6501-5p;hsa-miR-4455;hsa-miR-302f;hsa-miR-21-5p;hsa-miR-34c-5p;hsa-miR-1226-3p;hsa-miR-4643;hsa-miR-6828-5p;hsa-miR-4510;hsa-miR-4259;hsa-miR-185-3p;hsa-miR-519e-5p;hsa-miR-6732-3p;hsa-miR-6847-5p;hsa-miR-2355-5p;hsa-miR-6727-3p;hsa-miR-1275;hsa-miR-5584-5p;hsa-miR-6758-5p;hsa-miR-6129;hsa-miR-5010-3p;hsa-miR-326;hsa-miR-6715b-5p;hsa-miR-4722-5p;hsa-miR-6749-3p;hsa-miR-539-5p;hsa-miR-3934-5p;hsa-miR-1208;hsa-miR-6845-3p;hsa-miR-5702;hsa-miR-935;hsa-miR-5580-3p;hsa-miR-557;hsa-miR-193a-5p;hsa-miR-6857-5p;hsa-miR-4697-3p;hsa-miR-636;hsa-miR-3192-5p;hsa-miR-4796-3p;hsa-miR-6799-3p;hsa-miR-6740-3p;hsa-miR-4640-3p;hsa-miR-6768-3p;hsa-miR-4297;hsa-miR-3065-3p
p53 signaling pathway	0.0038373	464	hsa-miR-3714;hsa-miR-297;hsa-miR-200a-3p;hsa-miR-141-3p;hsa-miR-148b-3p;hsa-miR-152-3p;hsa-miR-148a-3p;hsa-miR-5006-3p;hsa-miR-34b-5p;hsa-miR-449c-5p;hsa-miR-5680;hsa-miR-3941;hsa-miR-520b-3p;hsa-miR-520c-3p;hsa-miR-520e-3p;hsa-miR-4755-5p;hsa-miR-7110-3p;hsa-miR-520d-3p;hsa-miR-372-3p;hsa-miR-520a-3p;hsa-miR-6885-3p;hsa-miR-218-5p;hsa-miR-373-3p;hsa-miR-656-3p;hsa-miR-4677-5p;hsa-miR-302a-3p;hsa-miR-302b-3p;hsa-miR-302c-3p;hsa-miR-302d-3p;hsa-miR-518a-5p;hsa-miR-527;hsa-miR-2682-5p;hsa-miR-1178-3p;hsa-miR-130a-5p;hsa-miR-494-3p;hsa-miR-3910;hsa-miR-5692b;hsa-miR-5692c;hsa-miR-1185-1-3p;hsa-miR-1185-2-3p;hsa-miR-6817-3p;hsa-miR-454-3p;hsa-miR-96-5p;hsa-miR-510-3p;hsa-miR-6739-3p;hsa-miR-3688-3p;hsa-miR-101-3p;hsa-miR-9-5p;hsa-miR-4683;hsa-miR-1252-5p;hsa-miR-513a-5p;hsa-miR-29a-3p;hsa-miR-29b-3p;hsa-miR-29c-3p;hsa-miR-548au-3p;hsa-miR-302e;hsa-miR-301a-5p;hsa-miR-4736;hsa-miR-301b-5p;hsa-miR-183-5p;hsa-miR-6511a-5p;hsa-miR-4470;hsa-miR-345-3p;hsa-miR-4668-5p;hsa-miR-144-3p;hsa-miR-4694-3p;hsa-miR-6766-3p;hsa-miR-129-5p;hsa-miR-4782-3p;hsa-miR-548aq-5p;hsa-miR-410-3p;hsa-miR-548bb-5p;hsa-miR-6074;hsa-miR-219a-5p;hsa-miR-5197-5p;hsa-miR-3149;hsa-miR-6083;hsa-miR-450b-5p;hsa-miR-130a-3p;hsa-miR-5681a;hsa-miR-4789-5p;hsa-miR-6873-3p;hsa-miR-3143;hsa-miR-4303;hsa-miR-4422;hsa-miR-568;hsa-miR-128-3p;hsa-miR-548ap-5p;hsa-miR-548j-5p;hsa-miR-548as-5p;hsa-miR-548i;hsa-miR-7-5p;hsa-miR-548a-5p;hsa-miR-548ab;hsa-miR-548ak;hsa-miR-548am-5p;hsa-miR-548c-5p;hsa-miR-548h-5p;hsa-miR-548o-5p;hsa-miR-548au-5p;hsa-miR-548w;hsa-miR-3681-3p;hsa-miR-4477a;hsa-miR-6499-3p;hsa-miR-548ad-5p;hsa-miR-548ae-5p;hsa-miR-548ay-5p;hsa-miR-548b-5p;hsa-miR-548d-5p;hsa-miR-1271-5p;hsa-miR-4311;hsa-miR-149-3p;hsa-miR-130b-5p;hsa-miR-466;hsa-miR-1284;hsa-miR-4307;hsa-miR-7703;hsa-miR-1-3p;hsa-miR-4531;hsa-miR-301b-3p;hsa-miR-301a-3p;hsa-miR-3666;hsa-miR-493-5p;hsa-miR-206;hsa-miR-4295;hsa-miR-548e-3p;hsa-miR-520h;hsa-miR-4291;hsa-miR-3065-5p;hsa-miR-944;hsa-miR-1910-3p;hsa-miR-2052;hsa-miR-130b-3p;hsa-miR-1323;hsa-miR-548o-3p;hsa-miR-4473;hsa-miR-205-5p;hsa-miR-511-3p;hsa-miR-6126;hsa-miR-6883-5p;hsa-miR-216a-3p;hsa-miR-4717-5p;hsa-miR-496;hsa-miR-19b-1-5p;hsa-miR-19b-2-5p;hsa-miR-6757-3p;hsa-miR-1285-3p;hsa-miR-19a-5p;hsa-miR-4495;hsa-miR-567;hsa-miR-155-5p;hsa-miR-16-2-3p;hsa-miR-548an;hsa-miR-195-3p;hsa-miR-6875-3p;hsa-miR-25-3p;hsa-miR-4261;hsa-miR-1276;hsa-miR-8068;hsa-miR-500b-3p;hsa-miR-3924;hsa-miR-6077;hsa-miR-6879-5p;hsa-miR-6804-3p;hsa-miR-6759-5p;hsa-miR-6124;hsa-miR-6501-3p;hsa-miR-587;hsa-miR-92b-3p;hsa-miR-32-5p;hsa-miR-92a-3p;hsa-miR-1279;hsa-miR-4514;hsa-miR-5582-5p;hsa-miR-187-5p;hsa-miR-6859-5p;hsa-miR-4803;hsa-miR-6512-5p;hsa-miR-4692;hsa-miR-3912-5p;hsa-miR-2115-5p;hsa-miR-5690;hsa-miR-599;hsa-miR-142-5p;hsa-miR-5590-3p;hsa-miR-548v;hsa-miR-4657;hsa-miR-4773;hsa-miR-541-5p;hsa-miR-4671-3p;hsa-miR-3978;hsa-miR-363-3p;hsa-miR-519a-3p;hsa-miR-519b-3p;hsa-miR-4491;hsa-miR-6735-5p;hsa-miR-367-3p;hsa-miR-519c-3p;hsa-miR-300;hsa-miR-580-3p;hsa-miR-200a-5p;hsa-miR-200b-5p;hsa-miR-370-5p;hsa-miR-502-5p;hsa-miR-107;hsa-miR-122b-3p;hsa-miR-3125;hsa-miR-431-5p;hsa-miR-6797-3p;hsa-miR-4789-3p;hsa-miR-1228-3p;hsa-miR-1197;hsa-miR-3916;hsa-miR-6808-5p;hsa-miR-7156-5p;hsa-miR-6508-5p;hsa-miR-6505-5p;hsa-miR-4273;hsa-miR-4517;hsa-miR-6893-5p;hsa-miR-940;hsa-miR-6513-3p;hsa-miR-198;hsa-miR-4725-3p;hsa-miR-4436b-3p;hsa-miR-219a-1-3p;hsa-miR-2054;hsa-miR-450a-2-3p;hsa-miR-4735-3p;hsa-miR-1299;hsa-miR-98-5p;hsa-miR-381-3p;hsa-miR-548az-5p;hsa-miR-767-5p;hsa-miR-15a-3p;hsa-miR-6721-5p;hsa-miR-6852-3p;hsa-miR-7157-5p;hsa-miR-7843-5p;hsa-miR-3942-3p;hsa-miR-199a-3p;hsa-miR-922;hsa-miR-582-5p;hsa-miR-613;hsa-miR-642a-3p;hsa-miR-642b-3p;hsa-miR-3663-5p;hsa-miR-205-3p;hsa-miR-6766-5p;hsa-miR-4722-3p;hsa-miR-641;hsa-miR-626;hsa-miR-21-3p;hsa-miR-323a-3p;hsa-miR-135a-5p;hsa-miR-3617-5p;hsa-miR-578;hsa-miR-3121-5p;hsa-miR-4632-5p;hsa-miR-7850-5p;hsa-miR-1266-3p;hsa-miR-483-3p;hsa-miR-3919;hsa-miR-4732-3p;hsa-miR-4756-5p;hsa-miR-449a;hsa-miR-105-5p;hsa-miR-4718;hsa-miR-153-3p;hsa-miR-1321;hsa-miR-7853-5p;hsa-miR-372-5p;hsa-miR-6871-3p;hsa-miR-8067;hsa-miR-34a-5p;hsa-miR-139-5p;hsa-miR-5706;hsa-miR-211-5p;hsa-miR-320a-3p;hsa-miR-320b;hsa-miR-320c;hsa-miR-320d;hsa-miR-22-5p;hsa-miR-204-5p;hsa-miR-1200;hsa-miR-660-5p;hsa-miR-758-3p;hsa-miR-4739;hsa-miR-298;hsa-miR-379-3p;hsa-miR-411-3p;hsa-miR-561-3p;hsa-miR-4306;hsa-miR-891a-3p;hsa-miR-6835-3p;hsa-miR-548m;hsa-miR-499a-3p;hsa-miR-507;hsa-miR-8076;hsa-miR-185-5p;hsa-miR-4533;hsa-miR-6516-5p;hsa-miR-499b-3p;hsa-miR-520g-3p;hsa-miR-620;hsa-miR-670-3p;hsa-miR-451b;hsa-miR-6128;hsa-miR-143-5p;hsa-miR-138-5p;hsa-miR-330-3p;hsa-miR-448;hsa-miR-33b-5p;hsa-miR-374a-5p;hsa-miR-6507-5p;hsa-miR-6756-5p;hsa-miR-129-2-3p;hsa-miR-605-5p;hsa-miR-6769b-5p;hsa-miR-6127;hsa-miR-942-5p;hsa-miR-4644;hsa-miR-450a-1-3p;hsa-miR-1270;hsa-miR-15b-3p;hsa-miR-513c-5p;hsa-miR-4668-3p;hsa-miR-6504-3p;hsa-miR-7159-5p;hsa-miR-331-3p;hsa-miR-548as-3p;hsa-miR-4528;hsa-miR-4499;hsa-miR-4275;hsa-miR-6780b-5p;hsa-miR-514b-5p;hsa-miR-548t-5p;hsa-miR-4652-3p;hsa-miR-506-5p;hsa-miR-518c-5p;hsa-miR-513a-3p;hsa-miR-513c-3p;hsa-miR-6508-3p;hsa-miR-3688-5p;hsa-miR-4429;hsa-miR-623;hsa-miR-4279;hsa-miR-4310;hsa-miR-4742-5p;hsa-miR-7976;hsa-miR-4324;hsa-miR-4325;hsa-miR-875-3p;hsa-miR-498-5p;hsa-miR-5196-5p;hsa-miR-765;hsa-miR-223-5p;hsa-miR-1252-3p;hsa-miR-4738-3p;hsa-miR-4753-5p;hsa-miR-7106-5p;hsa-miR-1294;hsa-miR-376a-3p;hsa-miR-376b-3p;hsa-miR-4436b-5p;hsa-miR-577;hsa-miR-202-3p;hsa-miR-646;hsa-miR-6076;hsa-miR-4437;hsa-miR-629-3p;hsa-miR-3201;hsa-miR-4782-5p;hsa-miR-330-5p;hsa-miR-4672;hsa-miR-1184;hsa-miR-3940-5p;hsa-miR-5186;hsa-miR-3663-3p;hsa-miR-1255a;hsa-miR-1255b-5p;hsa-miR-6779-3p;hsa-miR-1286;hsa-miR-18a-5p;hsa-miR-18b-5p;hsa-miR-6856-5p;hsa-miR-4476;hsa-miR-6876-5p;hsa-miR-4276;hsa-miR-4516;hsa-miR-4701-5p;hsa-miR-588;hsa-miR-4793-3p;hsa-miR-449b-5p;hsa-miR-1255b-2-3p;hsa-miR-29a-5p;hsa-miR-26a-5p;hsa-miR-26b-5p;hsa-miR-4747-5p;hsa-miR-589-3p;hsa-miR-5088-5p;hsa-miR-4524b-3p;hsa-miR-6501-5p;hsa-miR-4455;hsa-miR-302f;hsa-miR-21-5p;hsa-miR-34c-5p;hsa-miR-1226-3p;hsa-miR-657;hsa-miR-4643;hsa-miR-6828-5p;hsa-miR-3944-5p;hsa-miR-4510;hsa-miR-3909;hsa-miR-501-5p;hsa-miR-3908;hsa-miR-5011-3p;hsa-miR-6815-5p;hsa-miR-5697;hsa-miR-6847-5p;hsa-miR-8066;hsa-miR-2355-5p;hsa-miR-6727-3p;hsa-miR-1275;hsa-miR-5682;hsa-miR-6865-5p;hsa-miR-33a-3p;hsa-miR-5584-5p;hsa-miR-6758-5p;hsa-miR-889-5p;hsa-miR-4450;hsa-miR-6129;hsa-miR-4769-5p;hsa-miR-5010-3p;hsa-miR-2053;hsa-miR-548av-3p;hsa-miR-5197-3p;hsa-miR-326;hsa-miR-6760-5p;hsa-miR-6715b-5p;hsa-miR-4722-5p;hsa-miR-6749-3p;hsa-miR-539-5p;hsa-miR-3934-5p;hsa-miR-6845-3p;hsa-miR-5702;hsa-miR-935;hsa-miR-5580-3p;hsa-miR-557;hsa-miR-5585-5p;hsa-miR-8080;hsa-miR-193a-5p;hsa-miR-4648;hsa-miR-6857-5p;hsa-miR-4697-3p;hsa-miR-193b-5p;hsa-miR-921;hsa-miR-3192-5p;hsa-miR-4796-3p;hsa-miR-4801;hsa-miR-4640-3p;hsa-miR-3065-3p;hsa-miR-4666a-5p;hsa-miR-7152-5p
JAK-STAT signaling pathway	0.00442	442	hsa-miR-3714;hsa-miR-297;hsa-miR-200a-3p;hsa-miR-141-3p;hsa-miR-148b-3p;hsa-miR-152-3p;hsa-miR-148a-3p;hsa-miR-34b-5p;hsa-miR-449c-5p;hsa-miR-5680;hsa-miR-3941;hsa-miR-520b-3p;hsa-miR-520c-3p;hsa-miR-520e-3p;hsa-miR-7110-3p;hsa-miR-520d-3p;hsa-miR-372-3p;hsa-miR-520a-3p;hsa-miR-6885-3p;hsa-miR-218-5p;hsa-miR-373-3p;hsa-miR-656-3p;hsa-miR-302a-3p;hsa-miR-302b-3p;hsa-miR-302c-3p;hsa-miR-302d-3p;hsa-miR-518a-5p;hsa-miR-527;hsa-miR-2682-5p;hsa-miR-1178-3p;hsa-miR-494-3p;hsa-miR-3910;hsa-miR-5692b;hsa-miR-5692c;hsa-miR-6817-3p;hsa-miR-454-3p;hsa-miR-96-5p;hsa-miR-510-3p;hsa-miR-338-5p;hsa-miR-101-3p;hsa-miR-9-5p;hsa-miR-1252-5p;hsa-miR-513a-5p;hsa-miR-29a-3p;hsa-miR-29b-3p;hsa-miR-29c-3p;hsa-miR-548au-3p;hsa-miR-302e;hsa-miR-4736;hsa-miR-4446-5p;hsa-miR-183-5p;hsa-miR-6511a-5p;hsa-miR-548az-3p;hsa-miR-4668-5p;hsa-miR-144-3p;hsa-miR-4694-3p;hsa-miR-129-5p;hsa-miR-548aq-5p;hsa-miR-410-3p;hsa-miR-548bb-5p;hsa-miR-6074;hsa-miR-219a-5p;hsa-miR-5197-5p;hsa-miR-3149;hsa-miR-6083;hsa-miR-130a-3p;hsa-miR-5681a;hsa-miR-4789-5p;hsa-miR-6873-3p;hsa-miR-3143;hsa-miR-4303;hsa-miR-568;hsa-miR-128-3p;hsa-miR-548ap-5p;hsa-miR-548j-5p;hsa-miR-548as-5p;hsa-miR-548i;hsa-miR-7-5p;hsa-miR-548a-5p;hsa-miR-548ab;hsa-miR-548ak;hsa-miR-548am-5p;hsa-miR-548c-5p;hsa-miR-548h-5p;hsa-miR-548o-5p;hsa-miR-548au-5p;hsa-miR-548w;hsa-miR-4496;hsa-miR-3681-3p;hsa-miR-4477a;hsa-miR-6499-3p;hsa-miR-548ad-5p;hsa-miR-548ae-5p;hsa-miR-548ay-5p;hsa-miR-548b-5p;hsa-miR-548d-5p;hsa-miR-1271-5p;hsa-miR-4311;hsa-miR-149-3p;hsa-miR-130b-5p;hsa-miR-1283;hsa-miR-466;hsa-miR-1284;hsa-miR-7703;hsa-miR-1-3p;hsa-miR-586;hsa-miR-4531;hsa-miR-301b-3p;hsa-miR-301a-3p;hsa-miR-3666;hsa-miR-493-5p;hsa-miR-206;hsa-miR-4295;hsa-miR-548a-3p;hsa-miR-548e-3p;hsa-miR-520h;hsa-miR-4291;hsa-miR-548f-3p;hsa-miR-3182;hsa-miR-944;hsa-miR-1910-3p;hsa-miR-2052;hsa-miR-130b-3p;hsa-miR-1323;hsa-miR-548o-3p;hsa-miR-4473;hsa-miR-205-5p;hsa-miR-138-2-3p;hsa-miR-511-3p;hsa-miR-6126;hsa-miR-6883-5p;hsa-miR-216a-3p;hsa-miR-5689;hsa-miR-496;hsa-miR-19b-1-5p;hsa-miR-19b-2-5p;hsa-miR-1285-3p;hsa-miR-19a-5p;hsa-miR-516a-3p;hsa-miR-516b-3p;hsa-miR-4495;hsa-miR-513b-5p;hsa-miR-567;hsa-miR-155-5p;hsa-miR-16-2-3p;hsa-miR-548an;hsa-miR-195-3p;hsa-miR-6875-3p;hsa-miR-25-3p;hsa-miR-7162-5p;hsa-miR-4261;hsa-miR-1276;hsa-miR-8068;hsa-miR-605-3p;hsa-miR-500b-3p;hsa-miR-3924;hsa-miR-6077;hsa-miR-5189-5p;hsa-miR-6879-5p;hsa-miR-6804-3p;hsa-miR-6759-5p;hsa-miR-6124;hsa-miR-6501-3p;hsa-miR-587;hsa-miR-92b-3p;hsa-miR-32-5p;hsa-miR-92a-3p;hsa-miR-5582-5p;hsa-miR-187-5p;hsa-miR-6859-5p;hsa-miR-3180-5p;hsa-miR-4803;hsa-miR-6512-5p;hsa-miR-2115-5p;hsa-miR-5690;hsa-miR-599;hsa-miR-142-5p;hsa-miR-146b-3p;hsa-miR-5590-3p;hsa-miR-4773;hsa-miR-541-5p;hsa-miR-363-3p;hsa-miR-519a-3p;hsa-miR-519b-3p;hsa-miR-6735-5p;hsa-miR-367-3p;hsa-miR-519c-3p;hsa-miR-300;hsa-miR-4799-5p;hsa-miR-200a-5p;hsa-miR-200b-5p;hsa-miR-6773-3p;hsa-miR-502-5p;hsa-miR-107;hsa-miR-122b-3p;hsa-miR-3125;hsa-miR-431-5p;hsa-miR-4789-3p;hsa-miR-1228-3p;hsa-miR-1197;hsa-miR-3916;hsa-miR-544a;hsa-miR-6808-5p;hsa-miR-6508-5p;hsa-miR-6505-5p;hsa-miR-4517;hsa-miR-4452;hsa-miR-6893-5p;hsa-miR-940;hsa-miR-4768-5p;hsa-miR-198;hsa-miR-4725-3p;hsa-miR-4436b-3p;hsa-miR-219a-1-3p;hsa-miR-6080;hsa-miR-2054;hsa-miR-450a-2-3p;hsa-miR-4751;hsa-miR-4735-3p;hsa-miR-1299;hsa-miR-98-5p;hsa-miR-381-3p;hsa-miR-548az-5p;hsa-miR-767-5p;hsa-miR-628-5p;hsa-miR-6833-3p;hsa-miR-15a-3p;hsa-miR-6721-5p;hsa-miR-6876-3p;hsa-miR-7157-5p;hsa-miR-7843-5p;hsa-miR-199a-3p;hsa-miR-922;hsa-miR-582-5p;hsa-miR-642a-3p;hsa-miR-642b-3p;hsa-miR-3663-5p;hsa-miR-548l;hsa-miR-205-3p;hsa-miR-6766-5p;hsa-miR-487a-3p;hsa-miR-4722-3p;hsa-miR-641;hsa-miR-135b-5p;hsa-miR-626;hsa-miR-21-3p;hsa-miR-215-3p;hsa-miR-323a-3p;hsa-miR-135a-5p;hsa-miR-3617-5p;hsa-miR-578;hsa-miR-3123;hsa-miR-4632-5p;hsa-miR-7850-5p;hsa-miR-1266-3p;hsa-miR-483-3p;hsa-miR-3919;hsa-miR-4756-5p;hsa-miR-449a;hsa-miR-105-5p;hsa-miR-4718;hsa-miR-153-3p;hsa-miR-1321;hsa-miR-7853-5p;hsa-miR-372-5p;hsa-miR-6871-3p;hsa-miR-8067;hsa-miR-34a-5p;hsa-miR-4420;hsa-miR-139-5p;hsa-miR-5706;hsa-miR-211-5p;hsa-miR-320a-3p;hsa-miR-320b;hsa-miR-320c;hsa-miR-320d;hsa-miR-204-5p;hsa-miR-1200;hsa-miR-4739;hsa-miR-298;hsa-miR-379-3p;hsa-miR-411-3p;hsa-miR-561-3p;hsa-miR-4306;hsa-miR-891a-3p;hsa-miR-6835-3p;hsa-miR-548m;hsa-miR-499a-3p;hsa-miR-942-3p;hsa-miR-185-5p;hsa-miR-4533;hsa-miR-6516-5p;hsa-miR-520g-3p;hsa-miR-620;hsa-miR-451b;hsa-miR-143-5p;hsa-miR-138-5p;hsa-miR-448;hsa-miR-33a-5p;hsa-miR-33b-5p;hsa-miR-374a-5p;hsa-miR-6507-5p;hsa-miR-6728-3p;hsa-miR-4638-3p;hsa-miR-6756-5p;hsa-miR-129-1-3p;hsa-miR-129-2-3p;hsa-miR-605-5p;hsa-miR-3187-5p;hsa-miR-6127;hsa-miR-942-5p;hsa-miR-4644;hsa-miR-450a-1-3p;hsa-miR-181b-2-3p;hsa-miR-181b-3p;hsa-miR-1270;hsa-miR-15b-3p;hsa-miR-513c-5p;hsa-miR-4668-3p;hsa-miR-6504-3p;hsa-miR-331-3p;hsa-miR-548as-3p;hsa-miR-4499;hsa-miR-4275;hsa-miR-6780b-5p;hsa-miR-4639-5p;hsa-miR-514b-5p;hsa-miR-548t-5p;hsa-miR-506-5p;hsa-miR-518c-5p;hsa-miR-513a-3p;hsa-miR-513c-3p;hsa-miR-3686;hsa-miR-6508-3p;hsa-miR-3688-5p;hsa-miR-4429;hsa-miR-4279;hsa-miR-4310;hsa-miR-4325;hsa-miR-875-3p;hsa-miR-498-5p;hsa-miR-5196-5p;hsa-miR-765;hsa-miR-223-5p;hsa-miR-1252-3p;hsa-miR-4738-3p;hsa-miR-4753-5p;hsa-miR-7106-5p;hsa-miR-1294;hsa-miR-376a-3p;hsa-miR-376b-3p;hsa-miR-202-3p;hsa-miR-646;hsa-miR-23b-5p;hsa-miR-629-3p;hsa-miR-4782-5p;hsa-miR-330-5p;hsa-miR-4672;hsa-miR-1184;hsa-miR-3940-5p;hsa-miR-5186;hsa-miR-3663-3p;hsa-miR-1255a;hsa-miR-1255b-5p;hsa-miR-18a-5p;hsa-miR-18b-5p;hsa-miR-6856-5p;hsa-miR-4476;hsa-miR-6876-5p;hsa-miR-4276;hsa-miR-4516;hsa-miR-6783-3p;hsa-miR-126-5p;hsa-miR-4701-5p;hsa-miR-588;hsa-miR-4765;hsa-miR-4793-3p;hsa-miR-449b-5p;hsa-miR-1255b-2-3p;hsa-miR-5585-3p;hsa-miR-26a-5p;hsa-miR-26b-5p;hsa-miR-4747-5p;hsa-miR-5581-3p;hsa-miR-589-3p;hsa-miR-6895-3p;hsa-miR-6501-5p;hsa-miR-4455;hsa-miR-302f;hsa-miR-21-5p;hsa-miR-34c-5p;hsa-miR-657;hsa-miR-4643;hsa-miR-6828-5p;hsa-miR-4510;hsa-miR-185-3p;hsa-miR-501-5p;hsa-miR-519e-5p;hsa-miR-3908;hsa-miR-6815-5p;hsa-miR-6732-3p;hsa-miR-5697;hsa-miR-6847-5p;hsa-miR-8066;hsa-miR-2355-5p;hsa-miR-6727-3p;hsa-miR-5682;hsa-miR-6865-5p;hsa-miR-33a-3p;hsa-miR-5584-5p;hsa-miR-6758-5p;hsa-miR-889-5p;hsa-miR-4450;hsa-miR-6129;hsa-miR-103b;hsa-miR-4769-5p;hsa-miR-4780;hsa-miR-5010-3p;hsa-miR-5197-3p;hsa-miR-326;hsa-miR-6760-5p;hsa-miR-4722-5p;hsa-miR-6749-3p;hsa-miR-3934-5p;hsa-miR-1208;hsa-miR-6845-3p;hsa-miR-5580-5p;hsa-miR-935;hsa-miR-5580-3p;hsa-miR-8080;hsa-miR-193a-5p;hsa-miR-4648;hsa-miR-6857-5p;hsa-miR-193b-5p;hsa-miR-636;hsa-miR-3192-5p;hsa-miR-4796-3p;hsa-miR-4801;hsa-miR-6768-3p;hsa-miR-4274;hsa-miR-4666a-5p;hsa-miR-7152-5p
Chemokine signaling pathway	0.0045538	423	hsa-miR-3714;hsa-miR-297;hsa-miR-200a-3p;hsa-miR-141-3p;hsa-miR-148b-3p;hsa-miR-152-3p;hsa-miR-148a-3p;hsa-miR-5680;hsa-miR-3941;hsa-miR-520b-3p;hsa-miR-520c-3p;hsa-miR-520e-3p;hsa-miR-7110-3p;hsa-miR-520d-3p;hsa-miR-372-3p;hsa-miR-520a-3p;hsa-miR-6885-3p;hsa-miR-218-5p;hsa-miR-373-3p;hsa-miR-656-3p;hsa-miR-302a-3p;hsa-miR-302b-3p;hsa-miR-302c-3p;hsa-miR-302d-3p;hsa-miR-518a-5p;hsa-miR-527;hsa-miR-1178-3p;hsa-miR-130a-5p;hsa-miR-494-3p;hsa-miR-5692b;hsa-miR-5692c;hsa-miR-1185-1-3p;hsa-miR-1185-2-3p;hsa-miR-6817-3p;hsa-miR-627-3p;hsa-miR-454-3p;hsa-miR-96-5p;hsa-miR-510-3p;hsa-miR-3688-3p;hsa-miR-338-5p;hsa-miR-101-3p;hsa-miR-9-5p;hsa-miR-4683;hsa-miR-1252-5p;hsa-miR-513a-5p;hsa-miR-29a-3p;hsa-miR-29b-3p;hsa-miR-29c-3p;hsa-miR-548au-3p;hsa-miR-302e;hsa-miR-4736;hsa-miR-183-5p;hsa-miR-6511a-5p;hsa-miR-4470;hsa-miR-548az-3p;hsa-miR-4668-5p;hsa-miR-144-3p;hsa-miR-4694-3p;hsa-miR-129-5p;hsa-miR-548aq-5p;hsa-miR-3119;hsa-miR-410-3p;hsa-miR-548bb-5p;hsa-miR-6074;hsa-miR-5197-5p;hsa-miR-3149;hsa-miR-6083;hsa-miR-130a-3p;hsa-miR-5681a;hsa-miR-4789-5p;hsa-miR-6873-3p;hsa-miR-3143;hsa-miR-568;hsa-miR-128-3p;hsa-miR-548ap-5p;hsa-miR-548j-5p;hsa-miR-548as-5p;hsa-miR-548i;hsa-miR-7-5p;hsa-miR-548a-5p;hsa-miR-548ab;hsa-miR-548ak;hsa-miR-548am-5p;hsa-miR-548c-5p;hsa-miR-548h-5p;hsa-miR-548o-5p;hsa-miR-548au-5p;hsa-miR-548w;hsa-miR-4496;hsa-miR-3681-3p;hsa-miR-4477a;hsa-miR-6499-3p;hsa-miR-548ad-5p;hsa-miR-548ae-5p;hsa-miR-548ay-5p;hsa-miR-548b-5p;hsa-miR-548d-5p;hsa-miR-1271-5p;hsa-miR-4311;hsa-miR-149-3p;hsa-miR-130b-5p;hsa-miR-466;hsa-miR-1284;hsa-miR-7703;hsa-miR-1-3p;hsa-miR-586;hsa-miR-4531;hsa-miR-301b-3p;hsa-miR-29b-2-5p;hsa-miR-301a-3p;hsa-miR-3666;hsa-miR-206;hsa-miR-4295;hsa-miR-548a-3p;hsa-miR-548e-3p;hsa-miR-520h;hsa-miR-4291;hsa-miR-3065-5p;hsa-miR-548f-3p;hsa-miR-3182;hsa-miR-944;hsa-miR-1910-3p;hsa-miR-2052;hsa-miR-130b-3p;hsa-miR-1323;hsa-miR-548o-3p;hsa-miR-4473;hsa-miR-205-5p;hsa-miR-138-2-3p;hsa-miR-511-3p;hsa-miR-6126;hsa-miR-6883-5p;hsa-miR-216a-3p;hsa-miR-4717-5p;hsa-miR-496;hsa-miR-19b-1-5p;hsa-miR-19b-2-5p;hsa-miR-1285-3p;hsa-miR-19a-5p;hsa-miR-4495;hsa-miR-513b-5p;hsa-miR-567;hsa-miR-155-5p;hsa-miR-548an;hsa-miR-6875-3p;hsa-miR-25-3p;hsa-miR-4261;hsa-miR-1276;hsa-miR-8068;hsa-miR-605-3p;hsa-miR-500b-3p;hsa-miR-3924;hsa-miR-6077;hsa-miR-5189-5p;hsa-miR-6804-3p;hsa-miR-6124;hsa-miR-6501-3p;hsa-miR-92b-3p;hsa-miR-32-5p;hsa-miR-92a-3p;hsa-miR-222-5p;hsa-miR-4514;hsa-miR-5582-5p;hsa-miR-187-5p;hsa-miR-6859-5p;hsa-miR-3180-5p;hsa-miR-4692;hsa-miR-3912-5p;hsa-miR-2115-5p;hsa-miR-5690;hsa-miR-599;hsa-miR-142-5p;hsa-miR-5590-3p;hsa-miR-548v;hsa-miR-541-5p;hsa-miR-4671-3p;hsa-miR-3978;hsa-miR-363-3p;hsa-miR-519a-3p;hsa-miR-519b-3p;hsa-miR-367-3p;hsa-miR-519c-3p;hsa-miR-300;hsa-miR-580-3p;hsa-miR-4799-5p;hsa-miR-200b-5p;hsa-miR-6773-3p;hsa-miR-107;hsa-miR-122b-3p;hsa-miR-3125;hsa-miR-431-5p;hsa-miR-4789-3p;hsa-miR-1228-3p;hsa-miR-3916;hsa-miR-544a;hsa-miR-6808-5p;hsa-miR-4517;hsa-miR-6893-5p;hsa-miR-940;hsa-miR-6513-3p;hsa-miR-4768-5p;hsa-miR-198;hsa-miR-4725-3p;hsa-miR-2054;hsa-miR-450a-2-3p;hsa-miR-6833-5p;hsa-miR-4735-3p;hsa-miR-98-5p;hsa-miR-381-3p;hsa-miR-767-5p;hsa-miR-628-5p;hsa-miR-6833-3p;hsa-miR-15a-3p;hsa-miR-6721-5p;hsa-miR-7157-5p;hsa-miR-199a-3p;hsa-miR-922;hsa-miR-582-5p;hsa-miR-154-3p;hsa-miR-613;hsa-miR-642a-3p;hsa-miR-642b-3p;hsa-miR-548l;hsa-miR-205-3p;hsa-miR-487a-3p;hsa-miR-4722-3p;hsa-miR-548g-3p;hsa-miR-21-3p;hsa-miR-215-3p;hsa-miR-323a-3p;hsa-miR-135a-5p;hsa-miR-578;hsa-miR-3123;hsa-miR-7850-5p;hsa-miR-483-3p;hsa-miR-3919;hsa-miR-4756-5p;hsa-miR-449a;hsa-miR-105-5p;hsa-miR-3173-5p;hsa-miR-4718;hsa-miR-1321;hsa-miR-7853-5p;hsa-miR-372-5p;hsa-miR-6871-3p;hsa-miR-34a-5p;hsa-miR-4420;hsa-miR-139-5p;hsa-miR-211-5p;hsa-miR-320a-3p;hsa-miR-320b;hsa-miR-320c;hsa-miR-320d;hsa-miR-204-5p;hsa-miR-1200;hsa-miR-4739;hsa-miR-298;hsa-miR-379-3p;hsa-miR-411-3p;hsa-miR-4306;hsa-miR-891a-3p;hsa-miR-6835-3p;hsa-miR-548m;hsa-miR-499a-3p;hsa-miR-4656;hsa-miR-8076;hsa-miR-185-5p;hsa-miR-4533;hsa-miR-6516-5p;hsa-miR-499b-3p;hsa-miR-520g-3p;hsa-miR-620;hsa-miR-670-3p;hsa-miR-451b;hsa-miR-6128;hsa-miR-143-5p;hsa-miR-138-5p;hsa-miR-330-3p;hsa-miR-31-3p;hsa-miR-448;hsa-miR-33a-5p;hsa-miR-33b-5p;hsa-miR-374a-5p;hsa-miR-6507-5p;hsa-miR-6728-3p;hsa-miR-4638-3p;hsa-miR-129-1-3p;hsa-miR-605-5p;hsa-miR-6769b-5p;hsa-miR-3187-5p;hsa-miR-6127;hsa-miR-942-5p;hsa-miR-4644;hsa-miR-450a-1-3p;hsa-miR-181b-2-3p;hsa-miR-181b-3p;hsa-miR-1270;hsa-miR-513c-5p;hsa-miR-4668-3p;hsa-miR-6504-3p;hsa-miR-7159-5p;hsa-miR-331-3p;hsa-miR-548as-3p;hsa-miR-4275;hsa-miR-6780b-5p;hsa-miR-4652-3p;hsa-miR-518c-5p;hsa-miR-513a-3p;hsa-miR-513c-3p;hsa-miR-3686;hsa-miR-6508-3p;hsa-miR-4429;hsa-miR-4279;hsa-miR-4310;hsa-miR-4742-5p;hsa-miR-4324;hsa-miR-4325;hsa-miR-875-3p;hsa-miR-498-5p;hsa-miR-5196-5p;hsa-miR-765;hsa-miR-223-5p;hsa-miR-1252-3p;hsa-miR-4753-5p;hsa-miR-7106-5p;hsa-miR-1294;hsa-miR-3692-5p;hsa-miR-376a-3p;hsa-miR-376b-3p;hsa-miR-4436b-5p;hsa-miR-577;hsa-miR-202-3p;hsa-miR-646;hsa-miR-23b-5p;hsa-miR-4437;hsa-miR-629-3p;hsa-miR-3201;hsa-miR-330-5p;hsa-miR-4672;hsa-miR-1184;hsa-miR-5186;hsa-miR-1255a;hsa-miR-1255b-5p;hsa-miR-6779-3p;hsa-miR-1286;hsa-miR-18a-5p;hsa-miR-18b-5p;hsa-miR-196a-3p;hsa-miR-6856-5p;hsa-miR-4276;hsa-miR-4516;hsa-miR-4680-5p;hsa-miR-6783-3p;hsa-miR-126-5p;hsa-miR-4701-5p;hsa-miR-588;hsa-miR-4793-3p;hsa-miR-449b-5p;hsa-miR-5585-3p;hsa-miR-29a-5p;hsa-miR-26a-5p;hsa-miR-26b-5p;hsa-miR-4747-5p;hsa-miR-5581-3p;hsa-miR-589-3p;hsa-miR-6895-3p;hsa-miR-4524b-3p;hsa-miR-6501-5p;hsa-miR-4455;hsa-miR-6806-3p;hsa-miR-302f;hsa-miR-21-5p;hsa-miR-34c-5p;hsa-miR-1226-3p;hsa-miR-4643;hsa-miR-6828-5p;hsa-miR-3944-5p;hsa-miR-590-5p;hsa-miR-4510;hsa-miR-185-3p;hsa-miR-501-5p;hsa-miR-519e-5p;hsa-miR-3908;hsa-miR-6815-5p;hsa-miR-6732-3p;hsa-miR-5697;hsa-miR-6847-5p;hsa-miR-6727-3p;hsa-miR-6865-5p;hsa-miR-33a-3p;hsa-miR-5584-5p;hsa-miR-6758-5p;hsa-miR-4450;hsa-miR-6129;hsa-miR-5010-3p;hsa-miR-548av-3p;hsa-miR-5197-3p;hsa-miR-326;hsa-miR-6760-5p;hsa-miR-6715b-5p;hsa-miR-4722-5p;hsa-miR-889-3p;hsa-miR-6749-3p;hsa-miR-3934-5p;hsa-miR-1208;hsa-miR-6845-3p;hsa-miR-935;hsa-miR-5580-3p;hsa-miR-8080;hsa-miR-193a-5p;hsa-miR-6857-5p;hsa-miR-193b-5p;hsa-miR-636;hsa-miR-3192-5p;hsa-miR-4796-3p;hsa-miR-4801;hsa-miR-6799-3p;hsa-miR-6740-3p;hsa-miR-4640-3p;hsa-miR-6768-3p;hsa-miR-4297;hsa-miR-3065-3p;hsa-miR-7152-5p
Renal cell carcinoma	0.0046247	396	hsa-miR-3714;hsa-miR-297;hsa-miR-200a-3p;hsa-miR-141-3p;hsa-miR-148b-3p;hsa-miR-152-3p;hsa-miR-148a-3p;hsa-miR-34b-5p;hsa-miR-449c-5p;hsa-miR-5680;hsa-miR-3941;hsa-miR-520b-3p;hsa-miR-520c-3p;hsa-miR-520e-3p;hsa-miR-7110-3p;hsa-miR-520d-3p;hsa-miR-372-3p;hsa-miR-520a-3p;hsa-miR-6885-3p;hsa-miR-218-5p;hsa-miR-373-3p;hsa-miR-656-3p;hsa-miR-302a-3p;hsa-miR-302b-3p;hsa-miR-302c-3p;hsa-miR-302d-3p;hsa-miR-2682-5p;hsa-miR-1178-3p;hsa-miR-494-3p;hsa-miR-3910;hsa-miR-5692b;hsa-miR-5692c;hsa-miR-6817-3p;hsa-miR-627-3p;hsa-miR-454-3p;hsa-miR-96-5p;hsa-miR-510-3p;hsa-miR-338-5p;hsa-miR-101-3p;hsa-miR-9-5p;hsa-miR-1252-5p;hsa-miR-513a-5p;hsa-miR-29a-3p;hsa-miR-29b-3p;hsa-miR-29c-3p;hsa-miR-302e;hsa-miR-4736;hsa-miR-4446-5p;hsa-miR-183-5p;hsa-miR-6511a-5p;hsa-miR-4470;hsa-miR-345-3p;hsa-miR-4668-5p;hsa-miR-144-3p;hsa-miR-4694-3p;hsa-miR-129-5p;hsa-miR-548aq-5p;hsa-miR-3119;hsa-miR-410-3p;hsa-miR-548bb-5p;hsa-miR-6074;hsa-miR-3149;hsa-miR-450b-5p;hsa-miR-130a-3p;hsa-miR-5681a;hsa-miR-4789-5p;hsa-miR-6873-3p;hsa-miR-3143;hsa-miR-568;hsa-miR-128-3p;hsa-miR-548ap-5p;hsa-miR-548j-5p;hsa-miR-548as-5p;hsa-miR-548i;hsa-miR-7-5p;hsa-miR-548a-5p;hsa-miR-548ab;hsa-miR-548ak;hsa-miR-548am-5p;hsa-miR-548c-5p;hsa-miR-548h-5p;hsa-miR-548o-5p;hsa-miR-548au-5p;hsa-miR-548w;hsa-miR-4496;hsa-miR-3681-3p;hsa-miR-4477a;hsa-miR-6499-3p;hsa-miR-548ad-5p;hsa-miR-548ae-5p;hsa-miR-548ay-5p;hsa-miR-548b-5p;hsa-miR-548d-5p;hsa-miR-1271-5p;hsa-miR-4311;hsa-miR-149-3p;hsa-miR-130b-5p;hsa-miR-466;hsa-miR-4307;hsa-miR-7703;hsa-miR-1-3p;hsa-miR-586;hsa-miR-4531;hsa-miR-301b-3p;hsa-miR-301a-3p;hsa-miR-3666;hsa-miR-493-5p;hsa-miR-206;hsa-miR-4295;hsa-miR-548e-3p;hsa-miR-520h;hsa-miR-4291;hsa-miR-3065-5p;hsa-miR-944;hsa-miR-1910-3p;hsa-miR-130b-3p;hsa-miR-4473;hsa-miR-205-5p;hsa-miR-138-2-3p;hsa-miR-6883-5p;hsa-miR-216a-3p;hsa-miR-496;hsa-miR-19b-1-5p;hsa-miR-19b-2-5p;hsa-miR-1285-3p;hsa-miR-19a-5p;hsa-miR-5094;hsa-miR-4495;hsa-miR-513b-5p;hsa-miR-567;hsa-miR-155-5p;hsa-miR-548an;hsa-miR-195-3p;hsa-miR-6875-3p;hsa-miR-25-3p;hsa-miR-4261;hsa-miR-1276;hsa-miR-8068;hsa-miR-605-3p;hsa-miR-3924;hsa-miR-6077;hsa-miR-5189-5p;hsa-miR-6879-5p;hsa-miR-6804-3p;hsa-miR-6759-5p;hsa-miR-6124;hsa-miR-6501-3p;hsa-miR-92b-3p;hsa-miR-32-5p;hsa-miR-92a-3p;hsa-miR-222-5p;hsa-miR-4514;hsa-miR-5582-5p;hsa-miR-6859-5p;hsa-miR-3128;hsa-miR-6512-5p;hsa-miR-4692;hsa-miR-2115-5p;hsa-miR-5690;hsa-miR-142-5p;hsa-miR-146b-3p;hsa-miR-5590-3p;hsa-miR-4773;hsa-miR-541-5p;hsa-miR-4671-3p;hsa-miR-3978;hsa-miR-363-3p;hsa-miR-519a-3p;hsa-miR-519b-3p;hsa-miR-6735-5p;hsa-miR-367-3p;hsa-miR-519c-3p;hsa-miR-300;hsa-miR-580-3p;hsa-miR-4799-5p;hsa-miR-6773-3p;hsa-miR-107;hsa-miR-122b-3p;hsa-miR-3125;hsa-miR-4789-3p;hsa-miR-1228-3p;hsa-miR-1197;hsa-miR-3916;hsa-miR-6808-5p;hsa-miR-7156-5p;hsa-miR-4273;hsa-miR-4517;hsa-miR-4452;hsa-miR-6893-5p;hsa-miR-940;hsa-miR-6513-3p;hsa-miR-4768-5p;hsa-miR-198;hsa-miR-4725-3p;hsa-miR-4436b-3p;hsa-miR-219a-1-3p;hsa-miR-2054;hsa-miR-450a-2-3p;hsa-miR-4751;hsa-miR-6833-5p;hsa-miR-4735-3p;hsa-miR-6853-3p;hsa-miR-98-5p;hsa-miR-381-3p;hsa-miR-548az-5p;hsa-miR-767-5p;hsa-miR-6833-3p;hsa-miR-6721-5p;hsa-miR-6852-3p;hsa-miR-7157-5p;hsa-miR-7843-5p;hsa-miR-3942-3p;hsa-miR-199a-3p;hsa-miR-199b-3p;hsa-miR-922;hsa-miR-582-5p;hsa-miR-154-3p;hsa-miR-613;hsa-miR-642a-3p;hsa-miR-642b-3p;hsa-miR-548l;hsa-miR-205-3p;hsa-miR-6766-5p;hsa-miR-487a-3p;hsa-miR-4722-3p;hsa-miR-641;hsa-miR-21-3p;hsa-miR-3617-5p;hsa-miR-578;hsa-miR-3123;hsa-miR-4632-5p;hsa-miR-483-3p;hsa-miR-4756-5p;hsa-miR-449a;hsa-miR-105-5p;hsa-miR-4718;hsa-miR-1321;hsa-miR-7853-5p;hsa-miR-372-5p;hsa-miR-6871-3p;hsa-miR-34a-5p;hsa-miR-4420;hsa-miR-139-5p;hsa-miR-211-5p;hsa-miR-320a-3p;hsa-miR-320b;hsa-miR-320c;hsa-miR-320d;hsa-miR-204-5p;hsa-miR-1200;hsa-miR-4739;hsa-miR-298;hsa-miR-379-3p;hsa-miR-411-3p;hsa-miR-4306;hsa-miR-891a-3p;hsa-miR-670-5p;hsa-miR-6835-3p;hsa-miR-548m;hsa-miR-499a-3p;hsa-miR-507;hsa-miR-942-3p;hsa-miR-185-5p;hsa-miR-4533;hsa-miR-6516-5p;hsa-miR-499b-3p;hsa-miR-520g-3p;hsa-miR-451b;hsa-miR-6128;hsa-miR-143-5p;hsa-miR-138-5p;hsa-miR-330-3p;hsa-miR-31-3p;hsa-miR-448;hsa-miR-33a-5p;hsa-miR-33b-5p;hsa-miR-374a-5p;hsa-miR-6507-5p;hsa-miR-6728-3p;hsa-miR-4638-3p;hsa-miR-6756-5p;hsa-miR-129-1-3p;hsa-miR-129-2-3p;hsa-miR-6769b-5p;hsa-miR-3187-5p;hsa-miR-6127;hsa-miR-942-5p;hsa-miR-4644;hsa-miR-181b-2-3p;hsa-miR-181b-3p;hsa-miR-6504-3p;hsa-miR-331-3p;hsa-miR-4499;hsa-miR-6780b-5p;hsa-miR-548t-5p;hsa-miR-4652-3p;hsa-miR-506-5p;hsa-miR-518c-5p;hsa-miR-513a-3p;hsa-miR-513c-3p;hsa-miR-3686;hsa-miR-6508-3p;hsa-miR-4429;hsa-miR-4279;hsa-miR-4310;hsa-miR-7976;hsa-miR-4324;hsa-miR-4325;hsa-miR-875-3p;hsa-miR-498-5p;hsa-miR-5196-5p;hsa-miR-223-5p;hsa-miR-1252-3p;hsa-miR-4753-5p;hsa-miR-7106-5p;hsa-miR-3692-5p;hsa-miR-376a-3p;hsa-miR-4436b-5p;hsa-miR-202-3p;hsa-miR-646;hsa-miR-23b-5p;hsa-miR-3201;hsa-miR-330-5p;hsa-miR-4672;hsa-miR-1184;hsa-miR-5186;hsa-miR-3663-3p;hsa-miR-1255a;hsa-miR-1255b-5p;hsa-miR-6779-3p;hsa-miR-18a-5p;hsa-miR-18b-5p;hsa-miR-196a-3p;hsa-miR-6856-5p;hsa-miR-4276;hsa-miR-4516;hsa-miR-4680-5p;hsa-miR-6783-3p;hsa-miR-126-5p;hsa-miR-4765;hsa-miR-4793-3p;hsa-miR-449b-5p;hsa-miR-5585-3p;hsa-miR-26a-5p;hsa-miR-26b-5p;hsa-miR-4747-5p;hsa-miR-5581-3p;hsa-miR-589-3p;hsa-miR-4524b-3p;hsa-miR-4455;hsa-miR-302f;hsa-miR-21-5p;hsa-miR-34c-5p;hsa-miR-657;hsa-miR-4643;hsa-miR-3944-5p;hsa-miR-590-5p;hsa-miR-4510;hsa-miR-3909;hsa-miR-185-3p;hsa-miR-3908;hsa-miR-5011-3p;hsa-miR-6815-5p;hsa-miR-6847-5p;hsa-miR-2355-5p;hsa-miR-6727-3p;hsa-miR-5682;hsa-miR-6865-5p;hsa-miR-33a-3p;hsa-miR-5584-5p;hsa-miR-6758-5p;hsa-miR-6129;hsa-miR-4769-5p;hsa-miR-5010-3p;hsa-miR-5197-3p;hsa-miR-326;hsa-miR-6715b-5p;hsa-miR-4722-5p;hsa-miR-889-3p;hsa-miR-6749-3p;hsa-miR-3934-5p;hsa-miR-6845-3p;hsa-miR-935;hsa-miR-5580-3p;hsa-miR-557;hsa-miR-193a-5p;hsa-miR-4648;hsa-miR-6857-5p;hsa-miR-193b-5p;hsa-miR-636;hsa-miR-3192-5p;hsa-miR-4796-3p;hsa-miR-4801;hsa-miR-6768-3p;hsa-miR-4297;hsa-miR-3065-3p
Ras signaling pathway	0.0046366	493	hsa-miR-3714;hsa-miR-297;hsa-miR-200a-3p;hsa-miR-141-3p;hsa-miR-148b-3p;hsa-miR-152-3p;hsa-miR-148a-3p;hsa-miR-5006-3p;hsa-miR-34b-5p;hsa-miR-449c-5p;hsa-miR-5680;hsa-miR-3941;hsa-miR-520b-3p;hsa-miR-520c-3p;hsa-miR-520e-3p;hsa-miR-4755-5p;hsa-miR-7110-3p;hsa-miR-520d-3p;hsa-miR-372-3p;hsa-miR-520a-3p;hsa-miR-6885-3p;hsa-miR-218-5p;hsa-miR-373-3p;hsa-miR-656-3p;hsa-miR-302a-3p;hsa-miR-302b-3p;hsa-miR-302c-3p;hsa-miR-302d-3p;hsa-miR-518a-5p;hsa-miR-527;hsa-miR-2682-5p;hsa-miR-1178-3p;hsa-miR-494-3p;hsa-miR-3910;hsa-miR-5692b;hsa-miR-5692c;hsa-miR-1185-1-3p;hsa-miR-1185-2-3p;hsa-miR-6817-3p;hsa-miR-627-3p;hsa-miR-454-3p;hsa-miR-96-5p;hsa-miR-510-3p;hsa-miR-6739-3p;hsa-miR-3688-3p;hsa-miR-338-5p;hsa-miR-101-3p;hsa-miR-9-5p;hsa-miR-4683;hsa-miR-1252-5p;hsa-miR-513a-5p;hsa-miR-29a-3p;hsa-miR-29b-3p;hsa-miR-29c-3p;hsa-miR-548au-3p;hsa-miR-302e;hsa-miR-4736;hsa-miR-4446-5p;hsa-miR-183-5p;hsa-miR-6511a-5p;hsa-miR-4470;hsa-miR-345-3p;hsa-miR-548az-3p;hsa-miR-4668-5p;hsa-miR-144-3p;hsa-miR-129-5p;hsa-miR-548aq-5p;hsa-miR-3119;hsa-miR-410-3p;hsa-miR-548bb-5p;hsa-miR-6074;hsa-miR-219a-5p;hsa-miR-5197-5p;hsa-miR-3149;hsa-miR-450b-5p;hsa-miR-130a-3p;hsa-miR-5681a;hsa-miR-4789-5p;hsa-miR-6873-3p;hsa-miR-3143;hsa-miR-4303;hsa-miR-568;hsa-miR-128-3p;hsa-miR-548ap-5p;hsa-miR-548j-5p;hsa-miR-548as-5p;hsa-miR-548i;hsa-miR-7-5p;hsa-miR-548a-5p;hsa-miR-548ab;hsa-miR-548ak;hsa-miR-548am-5p;hsa-miR-548c-5p;hsa-miR-548h-5p;hsa-miR-548o-5p;hsa-miR-548au-5p;hsa-miR-548w;hsa-miR-4496;hsa-miR-3681-3p;hsa-miR-4477a;hsa-miR-6499-3p;hsa-miR-548ad-5p;hsa-miR-548ae-5p;hsa-miR-548ay-5p;hsa-miR-548b-5p;hsa-miR-548d-5p;hsa-miR-1271-5p;hsa-miR-4311;hsa-miR-149-3p;hsa-miR-130b-5p;hsa-miR-1283;hsa-miR-466;hsa-miR-1284;hsa-miR-4307;hsa-miR-7703;hsa-miR-1-3p;hsa-miR-586;hsa-miR-4531;hsa-miR-301b-3p;hsa-miR-29b-2-5p;hsa-miR-301a-3p;hsa-miR-3666;hsa-miR-493-5p;hsa-miR-206;hsa-miR-4295;hsa-miR-548a-3p;hsa-miR-548e-3p;hsa-miR-520h;hsa-miR-4291;hsa-miR-3065-5p;hsa-miR-548f-3p;hsa-miR-944;hsa-miR-1910-3p;hsa-miR-2052;hsa-miR-130b-3p;hsa-miR-4473;hsa-miR-205-5p;hsa-miR-138-2-3p;hsa-miR-511-3p;hsa-miR-6126;hsa-miR-6844;hsa-miR-6883-5p;hsa-miR-216a-3p;hsa-miR-5689;hsa-miR-496;hsa-miR-19b-1-5p;hsa-miR-19b-2-5p;hsa-miR-1285-3p;hsa-miR-19a-5p;hsa-miR-516a-3p;hsa-miR-516b-3p;hsa-miR-4495;hsa-miR-513b-5p;hsa-miR-567;hsa-miR-155-5p;hsa-miR-548an;hsa-miR-195-3p;hsa-miR-6875-3p;hsa-miR-25-3p;hsa-miR-7162-5p;hsa-miR-4261;hsa-miR-1276;hsa-miR-8068;hsa-miR-605-3p;hsa-miR-500b-3p;hsa-miR-3924;hsa-miR-6077;hsa-miR-5189-5p;hsa-miR-6879-5p;hsa-miR-6804-3p;hsa-miR-6759-5p;hsa-miR-6124;hsa-miR-6501-3p;hsa-miR-587;hsa-miR-92b-3p;hsa-miR-32-5p;hsa-miR-92a-3p;hsa-miR-1279;hsa-miR-222-5p;hsa-miR-4514;hsa-miR-5582-5p;hsa-miR-187-5p;hsa-miR-6859-5p;hsa-miR-3180-5p;hsa-miR-4803;hsa-miR-6512-5p;hsa-miR-4692;hsa-miR-3912-5p;hsa-miR-2115-5p;hsa-miR-5690;hsa-miR-599;hsa-miR-142-5p;hsa-miR-146b-3p;hsa-miR-5590-3p;hsa-miR-548v;hsa-miR-4657;hsa-miR-4773;hsa-miR-541-5p;hsa-miR-4671-3p;hsa-miR-3978;hsa-miR-363-3p;hsa-miR-519a-3p;hsa-miR-519b-3p;hsa-miR-4491;hsa-miR-6735-5p;hsa-miR-367-3p;hsa-miR-519c-3p;hsa-miR-300;hsa-miR-580-3p;hsa-miR-4799-5p;hsa-miR-200a-5p;hsa-miR-200b-5p;hsa-miR-6773-3p;hsa-miR-502-5p;hsa-miR-107;hsa-miR-122b-3p;hsa-miR-3125;hsa-miR-4762-3p;hsa-miR-4789-3p;hsa-miR-1228-3p;hsa-miR-1197;hsa-miR-3916;hsa-miR-544a;hsa-miR-6808-5p;hsa-miR-7156-5p;hsa-miR-6508-5p;hsa-miR-6505-5p;hsa-miR-4273;hsa-miR-4517;hsa-miR-4452;hsa-miR-6893-5p;hsa-miR-940;hsa-miR-6513-3p;hsa-miR-4768-5p;hsa-miR-198;hsa-miR-4725-3p;hsa-miR-4436b-3p;hsa-miR-2054;hsa-miR-450a-2-3p;hsa-miR-4751;hsa-miR-452-3p;hsa-miR-6833-5p;hsa-miR-4735-3p;hsa-miR-6853-3p;hsa-miR-98-5p;hsa-miR-381-3p;hsa-miR-548az-5p;hsa-miR-767-5p;hsa-miR-628-5p;hsa-miR-6833-3p;hsa-miR-15a-3p;hsa-miR-6721-5p;hsa-miR-3129-5p;hsa-miR-7157-5p;hsa-miR-7843-5p;hsa-miR-3942-3p;hsa-miR-199a-3p;hsa-miR-199b-3p;hsa-miR-922;hsa-miR-582-5p;hsa-miR-154-3p;hsa-miR-613;hsa-miR-642a-3p;hsa-miR-642b-3p;hsa-miR-3663-5p;hsa-miR-548l;hsa-miR-205-3p;hsa-miR-6766-5p;hsa-miR-487a-3p;hsa-miR-4722-3p;hsa-miR-641;hsa-miR-548g-3p;hsa-miR-21-3p;hsa-miR-215-3p;hsa-miR-135a-5p;hsa-miR-3617-5p;hsa-miR-3123;hsa-miR-3121-5p;hsa-miR-4632-5p;hsa-miR-7850-5p;hsa-miR-483-3p;hsa-miR-3919;hsa-miR-4732-3p;hsa-miR-4756-5p;hsa-miR-449a;hsa-miR-105-5p;hsa-miR-3173-5p;hsa-miR-4718;hsa-miR-1321;hsa-miR-7853-5p;hsa-miR-372-5p;hsa-miR-6871-3p;hsa-miR-1290;hsa-miR-8067;hsa-miR-34a-5p;hsa-miR-4420;hsa-miR-139-5p;hsa-miR-211-5p;hsa-miR-320a-3p;hsa-miR-320b;hsa-miR-320c;hsa-miR-320d;hsa-miR-204-5p;hsa-miR-7154-5p;hsa-miR-1200;hsa-miR-4739;hsa-miR-298;hsa-miR-379-3p;hsa-miR-411-3p;hsa-miR-4306;hsa-miR-891a-3p;hsa-miR-670-5p;hsa-miR-6835-3p;hsa-miR-548m;hsa-miR-499a-3p;hsa-miR-4656;hsa-miR-507;hsa-miR-8076;hsa-miR-942-3p;hsa-miR-185-5p;hsa-miR-4533;hsa-miR-6516-5p;hsa-miR-499b-3p;hsa-miR-520g-3p;hsa-miR-620;hsa-miR-670-3p;hsa-miR-451b;hsa-miR-143-5p;hsa-miR-138-5p;hsa-miR-330-3p;hsa-miR-31-3p;hsa-miR-448;hsa-miR-33a-5p;hsa-miR-33b-5p;hsa-miR-3974;hsa-miR-374a-5p;hsa-miR-6507-5p;hsa-miR-6728-3p;hsa-miR-4638-3p;hsa-miR-6756-5p;hsa-miR-129-1-3p;hsa-miR-129-2-3p;hsa-miR-605-5p;hsa-miR-6769b-5p;hsa-miR-3187-5p;hsa-miR-6127;hsa-miR-942-5p;hsa-miR-4644;hsa-miR-450a-1-3p;hsa-miR-181b-2-3p;hsa-miR-181b-3p;hsa-miR-1270;hsa-miR-15b-3p;hsa-miR-513c-5p;hsa-miR-6504-3p;hsa-miR-7159-5p;hsa-miR-331-3p;hsa-miR-548as-3p;hsa-miR-4275;hsa-miR-6780b-5p;hsa-miR-4639-5p;hsa-miR-514b-5p;hsa-miR-548t-5p;hsa-miR-4652-3p;hsa-miR-506-5p;hsa-miR-518c-5p;hsa-miR-513a-3p;hsa-miR-513c-3p;hsa-miR-3686;hsa-miR-6508-3p;hsa-miR-3688-5p;hsa-miR-4429;hsa-miR-4699-5p;hsa-miR-4279;hsa-miR-4310;hsa-miR-4742-5p;hsa-miR-7976;hsa-miR-4324;hsa-miR-4325;hsa-miR-875-3p;hsa-miR-498-5p;hsa-miR-5196-5p;hsa-miR-765;hsa-miR-223-5p;hsa-miR-1252-3p;hsa-miR-4738-3p;hsa-miR-4753-5p;hsa-miR-7106-5p;hsa-miR-1294;hsa-miR-3692-5p;hsa-miR-376a-3p;hsa-miR-376b-3p;hsa-miR-577;hsa-miR-202-3p;hsa-miR-646;hsa-miR-23b-5p;hsa-miR-4437;hsa-miR-629-3p;hsa-miR-330-5p;hsa-miR-4672;hsa-miR-1255a;hsa-miR-1255b-5p;hsa-miR-495-5p;hsa-miR-6779-3p;hsa-miR-1286;hsa-miR-18a-5p;hsa-miR-18b-5p;hsa-miR-196a-3p;hsa-miR-6856-5p;hsa-miR-4476;hsa-miR-6876-5p;hsa-miR-4276;hsa-miR-4516;hsa-miR-6783-3p;hsa-miR-126-5p;hsa-miR-4701-5p;hsa-miR-588;hsa-miR-4793-3p;hsa-miR-449b-5p;hsa-miR-1255b-2-3p;hsa-miR-5585-3p;hsa-miR-29a-5p;hsa-miR-26a-5p;hsa-miR-26b-5p;hsa-miR-4747-5p;hsa-miR-5581-3p;hsa-miR-589-3p;hsa-miR-5088-5p;hsa-miR-6895-3p;hsa-miR-4524b-3p;hsa-miR-6501-5p;hsa-miR-4455;hsa-miR-302f;hsa-miR-21-5p;hsa-miR-34c-5p;hsa-miR-1226-3p;hsa-miR-657;hsa-miR-4643;hsa-miR-6828-5p;hsa-miR-4510;hsa-miR-185-3p;hsa-miR-501-5p;hsa-miR-519e-5p;hsa-miR-3908;hsa-miR-5011-3p;hsa-miR-6815-5p;hsa-miR-6732-3p;hsa-miR-5697;hsa-miR-6847-5p;hsa-miR-2355-5p;hsa-miR-6727-3p;hsa-miR-1275;hsa-miR-5682;hsa-miR-6865-5p;hsa-miR-33a-3p;hsa-miR-5584-5p;hsa-miR-6758-5p;hsa-miR-6129;hsa-miR-103b;hsa-miR-4769-5p;hsa-miR-5010-3p;hsa-miR-548av-3p;hsa-miR-5197-3p;hsa-miR-326;hsa-miR-6760-5p;hsa-miR-6715b-5p;hsa-miR-4722-5p;hsa-miR-889-3p;hsa-miR-6749-3p;hsa-miR-539-5p;hsa-miR-3934-5p;hsa-miR-1208;hsa-miR-6845-3p;hsa-miR-5580-5p;hsa-miR-935;hsa-miR-5580-3p;hsa-miR-557;hsa-miR-8080;hsa-miR-876-5p;hsa-miR-193a-5p;hsa-miR-4648;hsa-miR-6857-5p;hsa-miR-4697-3p;hsa-miR-193b-5p;hsa-miR-636;hsa-miR-3192-5p;hsa-miR-4796-3p;hsa-miR-4801;hsa-miR-6799-3p;hsa-miR-6768-3p;hsa-miR-4297;hsa-miR-3065-3p;hsa-miR-7152-5p
Prostate cancer	0.0052209	461	hsa-miR-3714;hsa-miR-297;hsa-miR-200a-3p;hsa-miR-141-3p;hsa-miR-148b-3p;hsa-miR-152-3p;hsa-miR-148a-3p;hsa-miR-5006-3p;hsa-miR-34b-5p;hsa-miR-449c-5p;hsa-miR-5680;hsa-miR-3941;hsa-miR-520b-3p;hsa-miR-520c-3p;hsa-miR-520e-3p;hsa-miR-4755-5p;hsa-miR-7110-3p;hsa-miR-520d-3p;hsa-miR-372-3p;hsa-miR-520a-3p;hsa-miR-6885-3p;hsa-miR-218-5p;hsa-miR-373-3p;hsa-miR-656-3p;hsa-miR-4677-5p;hsa-miR-302a-3p;hsa-miR-302b-3p;hsa-miR-302c-3p;hsa-miR-302d-3p;hsa-miR-2682-5p;hsa-miR-1178-3p;hsa-miR-130a-5p;hsa-miR-494-3p;hsa-miR-3910;hsa-miR-5692b;hsa-miR-5692c;hsa-miR-1185-1-3p;hsa-miR-1185-2-3p;hsa-miR-6817-3p;hsa-miR-454-3p;hsa-miR-96-5p;hsa-miR-6739-3p;hsa-miR-338-5p;hsa-miR-101-3p;hsa-miR-9-5p;hsa-miR-4683;hsa-miR-1252-5p;hsa-miR-513a-5p;hsa-miR-29a-3p;hsa-miR-29b-3p;hsa-miR-29c-3p;hsa-miR-548au-3p;hsa-miR-302e;hsa-miR-301a-5p;hsa-miR-4736;hsa-miR-301b-5p;hsa-miR-183-5p;hsa-miR-6511a-5p;hsa-miR-4470;hsa-miR-345-3p;hsa-miR-4668-5p;hsa-miR-144-3p;hsa-miR-4694-3p;hsa-miR-129-5p;hsa-miR-548aq-5p;hsa-miR-3119;hsa-miR-410-3p;hsa-miR-548bb-5p;hsa-miR-6074;hsa-miR-219a-5p;hsa-miR-5197-5p;hsa-miR-3149;hsa-miR-6083;hsa-miR-450b-5p;hsa-miR-130a-3p;hsa-miR-5681a;hsa-miR-4789-5p;hsa-miR-6873-3p;hsa-miR-3143;hsa-miR-4422;hsa-miR-128-3p;hsa-miR-548ap-5p;hsa-miR-548j-5p;hsa-miR-548as-5p;hsa-miR-548i;hsa-miR-7-5p;hsa-miR-548a-5p;hsa-miR-548ab;hsa-miR-548ak;hsa-miR-548am-5p;hsa-miR-548c-5p;hsa-miR-548h-5p;hsa-miR-548o-5p;hsa-miR-548au-5p;hsa-miR-548w;hsa-miR-4496;hsa-miR-3681-3p;hsa-miR-4477a;hsa-miR-6499-3p;hsa-miR-548ad-5p;hsa-miR-548ae-5p;hsa-miR-548ay-5p;hsa-miR-548b-5p;hsa-miR-548d-5p;hsa-miR-1271-5p;hsa-miR-4311;hsa-miR-149-3p;hsa-miR-130b-5p;hsa-miR-1283;hsa-miR-466;hsa-miR-1284;hsa-miR-4307;hsa-miR-7703;hsa-miR-1-3p;hsa-miR-4531;hsa-miR-301b-3p;hsa-miR-29b-2-5p;hsa-miR-301a-3p;hsa-miR-3666;hsa-miR-493-5p;hsa-miR-206;hsa-miR-4295;hsa-miR-548e-3p;hsa-miR-520h;hsa-miR-4291;hsa-miR-3065-5p;hsa-miR-944;hsa-miR-1910-3p;hsa-miR-2052;hsa-miR-130b-3p;hsa-miR-1323;hsa-miR-205-5p;hsa-miR-511-3p;hsa-miR-6126;hsa-miR-6844;hsa-miR-6883-5p;hsa-miR-216a-3p;hsa-miR-5689;hsa-miR-4717-5p;hsa-miR-496;hsa-miR-19b-1-5p;hsa-miR-19b-2-5p;hsa-miR-6757-3p;hsa-miR-1285-3p;hsa-miR-19a-5p;hsa-miR-4495;hsa-miR-513b-5p;hsa-miR-567;hsa-miR-155-5p;hsa-miR-16-2-3p;hsa-miR-548an;hsa-miR-195-3p;hsa-miR-25-3p;hsa-miR-4261;hsa-miR-1276;hsa-miR-8068;hsa-miR-3924;hsa-miR-6077;hsa-miR-5189-5p;hsa-miR-6879-5p;hsa-miR-6804-3p;hsa-miR-6759-5p;hsa-miR-6124;hsa-miR-6501-3p;hsa-miR-92b-3p;hsa-miR-32-5p;hsa-miR-92a-3p;hsa-miR-222-5p;hsa-miR-4514;hsa-miR-5582-5p;hsa-miR-187-5p;hsa-miR-6859-5p;hsa-miR-3128;hsa-miR-3180-5p;hsa-miR-4803;hsa-miR-6512-5p;hsa-miR-4692;hsa-miR-3912-5p;hsa-miR-2115-5p;hsa-miR-599;hsa-miR-142-5p;hsa-miR-146b-3p;hsa-miR-5590-3p;hsa-miR-548v;hsa-miR-4773;hsa-miR-541-5p;hsa-miR-3978;hsa-miR-363-3p;hsa-miR-519a-3p;hsa-miR-519b-3p;hsa-miR-6735-5p;hsa-miR-367-3p;hsa-miR-519c-3p;hsa-miR-300;hsa-miR-4799-5p;hsa-miR-200a-5p;hsa-miR-6773-3p;hsa-miR-370-5p;hsa-miR-502-5p;hsa-miR-107;hsa-miR-122b-3p;hsa-miR-3125;hsa-miR-4789-3p;hsa-miR-1228-3p;hsa-miR-1197;hsa-miR-3916;hsa-miR-544a;hsa-miR-6808-5p;hsa-miR-7156-5p;hsa-miR-6508-5p;hsa-miR-6505-5p;hsa-miR-4273;hsa-miR-4517;hsa-miR-4452;hsa-miR-6893-5p;hsa-miR-940;hsa-miR-4768-5p;hsa-miR-198;hsa-miR-4725-3p;hsa-miR-4436b-3p;hsa-miR-219a-1-3p;hsa-miR-2054;hsa-miR-450a-2-3p;hsa-miR-6833-5p;hsa-miR-4735-3p;hsa-miR-1299;hsa-miR-98-5p;hsa-miR-381-3p;hsa-miR-548az-5p;hsa-miR-767-5p;hsa-miR-628-5p;hsa-miR-6833-3p;hsa-miR-15a-3p;hsa-miR-6721-5p;hsa-miR-6876-3p;hsa-miR-3129-5p;hsa-miR-6852-3p;hsa-miR-7157-5p;hsa-miR-7843-5p;hsa-miR-3942-3p;hsa-miR-199a-3p;hsa-miR-199b-3p;hsa-miR-922;hsa-miR-582-5p;hsa-miR-154-3p;hsa-miR-613;hsa-miR-642a-3p;hsa-miR-642b-3p;hsa-miR-3663-5p;hsa-miR-548l;hsa-miR-205-3p;hsa-miR-6766-5p;hsa-miR-487a-3p;hsa-miR-4722-3p;hsa-miR-641;hsa-miR-548g-3p;hsa-miR-135b-5p;hsa-miR-626;hsa-miR-21-3p;hsa-miR-215-3p;hsa-miR-323a-3p;hsa-miR-135a-5p;hsa-miR-3617-5p;hsa-miR-578;hsa-miR-3123;hsa-miR-3121-5p;hsa-miR-4632-5p;hsa-miR-7850-5p;hsa-miR-483-3p;hsa-miR-3919;hsa-miR-4732-3p;hsa-miR-4756-5p;hsa-miR-449a;hsa-miR-105-5p;hsa-miR-3173-5p;hsa-miR-4718;hsa-miR-153-3p;hsa-miR-1321;hsa-miR-7853-5p;hsa-miR-6871-3p;hsa-miR-8067;hsa-miR-34a-5p;hsa-miR-4420;hsa-miR-139-5p;hsa-miR-5706;hsa-miR-211-5p;hsa-miR-320a-3p;hsa-miR-320b;hsa-miR-22-5p;hsa-miR-204-5p;hsa-miR-7154-5p;hsa-miR-1200;hsa-miR-660-5p;hsa-miR-758-3p;hsa-miR-4739;hsa-miR-298;hsa-miR-561-3p;hsa-miR-4306;hsa-miR-891a-3p;hsa-miR-6835-3p;hsa-miR-548m;hsa-miR-499a-3p;hsa-miR-942-3p;hsa-miR-185-5p;hsa-miR-4533;hsa-miR-6516-5p;hsa-miR-499b-3p;hsa-miR-520g-3p;hsa-miR-620;hsa-miR-670-3p;hsa-miR-451b;hsa-miR-143-5p;hsa-miR-138-5p;hsa-miR-330-3p;hsa-miR-448;hsa-miR-33b-5p;hsa-miR-374a-5p;hsa-miR-6507-5p;hsa-miR-6728-3p;hsa-miR-4638-3p;hsa-miR-6756-5p;hsa-miR-129-1-3p;hsa-miR-605-5p;hsa-miR-6769b-5p;hsa-miR-3187-5p;hsa-miR-6127;hsa-miR-942-5p;hsa-miR-4644;hsa-miR-450a-1-3p;hsa-miR-181b-2-3p;hsa-miR-181b-3p;hsa-miR-1270;hsa-miR-15b-3p;hsa-miR-4668-3p;hsa-miR-6504-3p;hsa-miR-7159-5p;hsa-miR-331-3p;hsa-miR-548as-3p;hsa-miR-6780b-5p;hsa-miR-4639-5p;hsa-miR-548t-5p;hsa-miR-4652-3p;hsa-miR-506-5p;hsa-miR-518c-5p;hsa-miR-513a-3p;hsa-miR-513c-3p;hsa-miR-6508-3p;hsa-miR-3688-5p;hsa-miR-623;hsa-miR-4279;hsa-miR-4310;hsa-miR-4742-5p;hsa-miR-7976;hsa-miR-4324;hsa-miR-4325;hsa-miR-875-3p;hsa-miR-498-5p;hsa-miR-5196-5p;hsa-miR-765;hsa-miR-223-5p;hsa-miR-1252-3p;hsa-miR-4753-5p;hsa-miR-7106-5p;hsa-miR-1294;hsa-miR-3692-5p;hsa-miR-376a-3p;hsa-miR-376b-3p;hsa-miR-577;hsa-miR-202-3p;hsa-miR-646;hsa-miR-23b-5p;hsa-miR-629-3p;hsa-miR-3201;hsa-miR-4782-5p;hsa-miR-330-5p;hsa-miR-4672;hsa-miR-3940-5p;hsa-miR-5186;hsa-miR-3663-3p;hsa-miR-1255a;hsa-miR-1255b-5p;hsa-miR-6779-3p;hsa-miR-18a-5p;hsa-miR-18b-5p;hsa-miR-6856-5p;hsa-miR-4276;hsa-miR-4516;hsa-miR-4680-5p;hsa-miR-6783-3p;hsa-miR-4701-5p;hsa-miR-588;hsa-miR-4765;hsa-miR-4793-3p;hsa-miR-449b-5p;hsa-miR-5585-3p;hsa-miR-29a-5p;hsa-miR-26a-5p;hsa-miR-26b-5p;hsa-miR-4747-5p;hsa-miR-5581-3p;hsa-miR-589-3p;hsa-miR-5088-5p;hsa-miR-4524b-3p;hsa-miR-4455;hsa-miR-302f;hsa-miR-21-5p;hsa-miR-34c-5p;hsa-miR-1226-3p;hsa-miR-657;hsa-miR-4643;hsa-miR-590-5p;hsa-miR-4510;hsa-miR-3909;hsa-miR-185-3p;hsa-miR-501-5p;hsa-miR-6815-5p;hsa-miR-5697;hsa-miR-6847-5p;hsa-miR-8066;hsa-miR-2355-5p;hsa-miR-6727-3p;hsa-miR-1275;hsa-miR-5682;hsa-miR-6865-5p;hsa-miR-33a-3p;hsa-miR-5584-5p;hsa-miR-6758-5p;hsa-miR-889-5p;hsa-miR-4450;hsa-miR-6129;hsa-miR-103b;hsa-miR-4769-5p;hsa-miR-5010-3p;hsa-miR-548av-3p;hsa-miR-5197-3p;hsa-miR-326;hsa-miR-6760-5p;hsa-miR-6715b-5p;hsa-miR-4722-5p;hsa-miR-889-3p;hsa-miR-6749-3p;hsa-miR-539-5p;hsa-miR-3934-5p;hsa-miR-6845-3p;hsa-miR-5702;hsa-miR-935;hsa-miR-5580-3p;hsa-miR-8080;hsa-miR-193a-5p;hsa-miR-4648;hsa-miR-6857-5p;hsa-miR-4697-3p;hsa-miR-193b-5p;hsa-miR-3192-5p;hsa-miR-4796-3p;hsa-miR-4801;hsa-miR-6799-3p;hsa-miR-6768-3p;hsa-miR-4297;hsa-miR-3065-3p;hsa-miR-4666a-5p
Tight junction	0.0053814	463	hsa-miR-3714;hsa-miR-297;hsa-miR-200a-3p;hsa-miR-141-3p;hsa-miR-148b-3p;hsa-miR-152-3p;hsa-miR-148a-3p;hsa-miR-5006-3p;hsa-miR-34b-5p;hsa-miR-449c-5p;hsa-miR-5680;hsa-miR-3941;hsa-miR-520b-3p;hsa-miR-520c-3p;hsa-miR-520e-3p;hsa-miR-4755-5p;hsa-miR-7110-3p;hsa-miR-520d-3p;hsa-miR-372-3p;hsa-miR-520a-3p;hsa-miR-6885-3p;hsa-miR-218-5p;hsa-miR-373-3p;hsa-miR-656-3p;hsa-miR-4677-5p;hsa-miR-302a-3p;hsa-miR-302b-3p;hsa-miR-302c-3p;hsa-miR-302d-3p;hsa-miR-518a-5p;hsa-miR-527;hsa-miR-2682-5p;hsa-miR-1178-3p;hsa-miR-494-3p;hsa-miR-3910;hsa-miR-5692b;hsa-miR-5692c;hsa-miR-6817-3p;hsa-miR-627-3p;hsa-miR-454-3p;hsa-miR-96-5p;hsa-miR-510-3p;hsa-miR-6739-3p;hsa-miR-3688-3p;hsa-miR-338-5p;hsa-miR-101-3p;hsa-miR-9-5p;hsa-miR-4683;hsa-miR-513a-5p;hsa-miR-29a-3p;hsa-miR-29b-3p;hsa-miR-29c-3p;hsa-miR-302e;hsa-miR-301a-5p;hsa-miR-4736;hsa-miR-4446-5p;hsa-miR-301b-5p;hsa-miR-183-5p;hsa-miR-6511a-5p;hsa-miR-4470;hsa-miR-345-3p;hsa-miR-548az-3p;hsa-miR-4668-5p;hsa-miR-144-3p;hsa-miR-4694-3p;hsa-miR-129-5p;hsa-miR-548aq-5p;hsa-miR-3119;hsa-miR-548bb-5p;hsa-miR-6074;hsa-miR-5197-5p;hsa-miR-3149;hsa-miR-6083;hsa-miR-450b-5p;hsa-miR-130a-3p;hsa-miR-5681a;hsa-miR-4789-5p;hsa-miR-6873-3p;hsa-miR-128-3p;hsa-miR-548ap-5p;hsa-miR-548j-5p;hsa-miR-548as-5p;hsa-miR-548i;hsa-miR-7-5p;hsa-miR-548a-5p;hsa-miR-548ab;hsa-miR-548ak;hsa-miR-548am-5p;hsa-miR-548c-5p;hsa-miR-548h-5p;hsa-miR-548o-5p;hsa-miR-548au-5p;hsa-miR-548w;hsa-miR-4496;hsa-miR-3681-3p;hsa-miR-4477a;hsa-miR-6499-3p;hsa-miR-548ad-5p;hsa-miR-548ae-5p;hsa-miR-548ay-5p;hsa-miR-548b-5p;hsa-miR-548d-5p;hsa-miR-1271-5p;hsa-miR-4311;hsa-miR-149-3p;hsa-miR-130b-5p;hsa-miR-466;hsa-miR-4307;hsa-miR-7703;hsa-miR-1-3p;hsa-miR-586;hsa-miR-4531;hsa-miR-301b-3p;hsa-miR-29b-2-5p;hsa-miR-301a-3p;hsa-miR-3666;hsa-miR-493-5p;hsa-miR-206;hsa-miR-4295;hsa-miR-548a-3p;hsa-miR-548e-3p;hsa-miR-520h;hsa-miR-4291;hsa-miR-548f-3p;hsa-miR-3182;hsa-miR-944;hsa-miR-1910-3p;hsa-miR-130b-3p;hsa-miR-1323;hsa-miR-548o-3p;hsa-miR-4473;hsa-miR-205-5p;hsa-miR-511-3p;hsa-miR-6126;hsa-miR-6883-5p;hsa-miR-216a-3p;hsa-miR-4717-5p;hsa-miR-496;hsa-miR-19b-1-5p;hsa-miR-1285-3p;hsa-miR-516a-3p;hsa-miR-516b-3p;hsa-miR-4495;hsa-miR-567;hsa-miR-155-5p;hsa-miR-16-2-3p;hsa-miR-548an;hsa-miR-195-3p;hsa-miR-6875-3p;hsa-miR-25-3p;hsa-miR-7162-5p;hsa-miR-4261;hsa-miR-1276;hsa-miR-8068;hsa-miR-605-3p;hsa-miR-500b-3p;hsa-miR-3924;hsa-miR-6077;hsa-miR-5189-5p;hsa-miR-6879-5p;hsa-miR-6759-5p;hsa-miR-6124;hsa-miR-587;hsa-miR-92b-3p;hsa-miR-32-5p;hsa-miR-92a-3p;hsa-miR-1279;hsa-miR-222-5p;hsa-miR-4514;hsa-miR-5582-5p;hsa-miR-187-5p;hsa-miR-6859-5p;hsa-miR-3180-5p;hsa-miR-4803;hsa-miR-6512-5p;hsa-miR-4692;hsa-miR-2115-5p;hsa-miR-5690;hsa-miR-599;hsa-miR-142-5p;hsa-miR-146b-3p;hsa-miR-5590-3p;hsa-miR-548v;hsa-miR-4657;hsa-miR-4773;hsa-miR-541-5p;hsa-miR-4671-3p;hsa-miR-3978;hsa-miR-363-3p;hsa-miR-519a-3p;hsa-miR-519b-3p;hsa-miR-4491;hsa-miR-6735-5p;hsa-miR-367-3p;hsa-miR-519c-3p;hsa-miR-300;hsa-miR-580-3p;hsa-miR-4799-5p;hsa-miR-200b-5p;hsa-miR-370-5p;hsa-miR-107;hsa-miR-122b-3p;hsa-miR-3125;hsa-miR-4762-3p;hsa-miR-431-5p;hsa-miR-4789-3p;hsa-miR-3916;hsa-miR-544a;hsa-miR-6808-5p;hsa-miR-7156-5p;hsa-miR-6505-5p;hsa-miR-4273;hsa-miR-4517;hsa-miR-4452;hsa-miR-6893-5p;hsa-miR-940;hsa-miR-6513-3p;hsa-miR-4768-5p;hsa-miR-198;hsa-miR-4725-3p;hsa-miR-4436b-3p;hsa-miR-219a-1-3p;hsa-miR-2054;hsa-miR-450a-2-3p;hsa-miR-452-3p;hsa-miR-6833-5p;hsa-miR-4735-3p;hsa-miR-1299;hsa-miR-6853-3p;hsa-miR-98-5p;hsa-miR-381-3p;hsa-miR-548az-5p;hsa-miR-6833-3p;hsa-miR-15a-3p;hsa-miR-6721-5p;hsa-miR-6876-3p;hsa-miR-7157-5p;hsa-miR-7843-5p;hsa-miR-3942-3p;hsa-miR-199a-3p;hsa-miR-922;hsa-miR-582-5p;hsa-miR-548ao-5p;hsa-miR-548ax;hsa-miR-154-3p;hsa-miR-613;hsa-miR-642a-3p;hsa-miR-642b-3p;hsa-miR-3663-5p;hsa-miR-548l;hsa-miR-6766-5p;hsa-miR-487a-3p;hsa-miR-4722-3p;hsa-miR-641;hsa-miR-548g-3p;hsa-miR-135b-5p;hsa-miR-626;hsa-miR-21-3p;hsa-miR-215-3p;hsa-miR-323a-3p;hsa-miR-135a-5p;hsa-miR-3617-5p;hsa-miR-578;hsa-miR-3123;hsa-miR-4632-5p;hsa-miR-7850-5p;hsa-miR-1266-3p;hsa-miR-483-3p;hsa-miR-3919;hsa-miR-4732-3p;hsa-miR-4756-5p;hsa-miR-3945;hsa-miR-449a;hsa-miR-105-5p;hsa-miR-3173-5p;hsa-miR-153-3p;hsa-miR-1321;hsa-miR-7853-5p;hsa-miR-372-5p;hsa-miR-6871-3p;hsa-miR-34a-5p;hsa-miR-4420;hsa-miR-139-5p;hsa-miR-5706;hsa-miR-211-5p;hsa-miR-320a-3p;hsa-miR-320c;hsa-miR-22-5p;hsa-miR-204-5p;hsa-miR-7154-5p;hsa-miR-1200;hsa-miR-660-5p;hsa-miR-758-3p;hsa-miR-4739;hsa-miR-298;hsa-miR-379-3p;hsa-miR-411-3p;hsa-miR-561-3p;hsa-miR-4306;hsa-miR-891a-3p;hsa-miR-670-5p;hsa-miR-6835-3p;hsa-miR-4656;hsa-miR-507;hsa-miR-8076;hsa-miR-942-3p;hsa-miR-185-5p;hsa-miR-4533;hsa-miR-6516-5p;hsa-miR-520g-3p;hsa-miR-620;hsa-miR-670-3p;hsa-miR-451b;hsa-miR-143-5p;hsa-miR-138-5p;hsa-miR-330-3p;hsa-miR-31-3p;hsa-miR-448;hsa-miR-33a-5p;hsa-miR-33b-5p;hsa-miR-374a-5p;hsa-miR-6507-5p;hsa-miR-4638-3p;hsa-miR-6756-5p;hsa-miR-605-5p;hsa-miR-6769b-5p;hsa-miR-3187-5p;hsa-miR-6127;hsa-miR-942-5p;hsa-miR-4644;hsa-miR-450a-1-3p;hsa-miR-181b-2-3p;hsa-miR-181b-3p;hsa-miR-1270;hsa-miR-15b-3p;hsa-miR-513c-5p;hsa-miR-4668-3p;hsa-miR-6504-3p;hsa-miR-331-3p;hsa-miR-548as-3p;hsa-miR-4528;hsa-miR-1251-3p;hsa-miR-6780b-5p;hsa-miR-4639-5p;hsa-miR-514b-5p;hsa-miR-548t-5p;hsa-miR-518c-5p;hsa-miR-513a-3p;hsa-miR-513c-3p;hsa-miR-3686;hsa-miR-6508-3p;hsa-miR-4699-5p;hsa-miR-623;hsa-miR-4279;hsa-miR-4310;hsa-miR-4742-5p;hsa-miR-7976;hsa-miR-4324;hsa-miR-4325;hsa-miR-875-3p;hsa-miR-498-5p;hsa-miR-5196-5p;hsa-miR-765;hsa-miR-223-5p;hsa-miR-1252-3p;hsa-miR-4738-3p;hsa-miR-4753-5p;hsa-miR-7106-5p;hsa-miR-1294;hsa-miR-376a-3p;hsa-miR-376b-3p;hsa-miR-577;hsa-miR-202-3p;hsa-miR-646;hsa-miR-23b-5p;hsa-miR-4437;hsa-miR-629-3p;hsa-miR-3201;hsa-miR-4782-5p;hsa-miR-330-5p;hsa-miR-4672;hsa-miR-3940-5p;hsa-miR-5186;hsa-miR-495-5p;hsa-miR-18a-5p;hsa-miR-18b-5p;hsa-miR-6856-5p;hsa-miR-4476;hsa-miR-6876-5p;hsa-miR-4276;hsa-miR-4516;hsa-miR-6783-3p;hsa-miR-126-5p;hsa-miR-4793-3p;hsa-miR-5585-3p;hsa-miR-26a-5p;hsa-miR-26b-5p;hsa-miR-4747-5p;hsa-miR-589-3p;hsa-miR-5088-5p;hsa-miR-6895-3p;hsa-miR-4524b-3p;hsa-miR-6501-5p;hsa-miR-4455;hsa-miR-6806-3p;hsa-miR-302f;hsa-miR-21-5p;hsa-miR-34c-5p;hsa-miR-1226-3p;hsa-miR-4643;hsa-miR-6828-5p;hsa-miR-3944-5p;hsa-miR-4510;hsa-miR-6767-3p;hsa-miR-185-3p;hsa-miR-519e-5p;hsa-miR-5697;hsa-miR-6847-5p;hsa-miR-8066;hsa-miR-2355-5p;hsa-miR-6727-3p;hsa-miR-1275;hsa-miR-33a-3p;hsa-miR-5584-5p;hsa-miR-6758-5p;hsa-miR-889-5p;hsa-miR-6129;hsa-miR-5010-3p;hsa-miR-2053;hsa-miR-548av-3p;hsa-miR-5197-3p;hsa-miR-326;hsa-miR-6760-5p;hsa-miR-6715b-5p;hsa-miR-4722-5p;hsa-miR-889-3p;hsa-miR-6749-3p;hsa-miR-539-5p;hsa-miR-3934-5p;hsa-miR-6845-3p;hsa-miR-5702;hsa-miR-5580-5p;hsa-miR-935;hsa-miR-5580-3p;hsa-miR-7844-5p;hsa-miR-557;hsa-miR-8080;hsa-miR-193a-5p;hsa-miR-6857-5p;hsa-miR-4697-3p;hsa-miR-193b-5p;hsa-miR-921;hsa-miR-636;hsa-miR-3192-5p;hsa-miR-4796-3p;hsa-miR-4801;hsa-miR-6799-3p;hsa-miR-6740-3p;hsa-miR-6768-3p;hsa-miR-4274;hsa-miR-3065-3p;hsa-miR-4666a-5p;hsa-miR-7152-5p
Glucagon signaling pathway	0.0054584	379	hsa-miR-297;hsa-miR-200a-3p;hsa-miR-141-3p;hsa-miR-148b-3p;hsa-miR-152-3p;hsa-miR-148a-3p;hsa-miR-5006-3p;hsa-miR-34b-5p;hsa-miR-5680;hsa-miR-3941;hsa-miR-520b-3p;hsa-miR-520c-3p;hsa-miR-520e-3p;hsa-miR-4755-5p;hsa-miR-7110-3p;hsa-miR-520d-3p;hsa-miR-372-3p;hsa-miR-520a-3p;hsa-miR-6885-3p;hsa-miR-218-5p;hsa-miR-373-3p;hsa-miR-656-3p;hsa-miR-302a-3p;hsa-miR-302b-3p;hsa-miR-302c-3p;hsa-miR-302d-3p;hsa-miR-1178-3p;hsa-miR-494-3p;hsa-miR-1185-1-3p;hsa-miR-1185-2-3p;hsa-miR-6817-3p;hsa-miR-627-3p;hsa-miR-454-3p;hsa-miR-96-5p;hsa-miR-510-3p;hsa-miR-3688-3p;hsa-miR-338-5p;hsa-miR-101-3p;hsa-miR-9-5p;hsa-miR-1252-5p;hsa-miR-29a-3p;hsa-miR-29b-3p;hsa-miR-29c-3p;hsa-miR-548au-3p;hsa-miR-302e;hsa-miR-301a-5p;hsa-miR-4736;hsa-miR-301b-5p;hsa-miR-183-5p;hsa-miR-548az-3p;hsa-miR-4668-5p;hsa-miR-144-3p;hsa-miR-4694-3p;hsa-miR-129-5p;hsa-miR-548aq-5p;hsa-miR-3119;hsa-miR-410-3p;hsa-miR-548bb-5p;hsa-miR-6074;hsa-miR-219a-5p;hsa-miR-3149;hsa-miR-6083;hsa-miR-450b-5p;hsa-miR-130a-3p;hsa-miR-4789-5p;hsa-miR-6873-3p;hsa-miR-3143;hsa-miR-568;hsa-miR-128-3p;hsa-miR-548ap-5p;hsa-miR-548j-5p;hsa-miR-548as-5p;hsa-miR-548i;hsa-miR-7-5p;hsa-miR-548a-5p;hsa-miR-548ab;hsa-miR-548ak;hsa-miR-548am-5p;hsa-miR-548c-5p;hsa-miR-548h-5p;hsa-miR-548o-5p;hsa-miR-548au-5p;hsa-miR-548w;hsa-miR-4496;hsa-miR-3681-3p;hsa-miR-6499-3p;hsa-miR-548ad-5p;hsa-miR-548ae-5p;hsa-miR-548ay-5p;hsa-miR-548b-5p;hsa-miR-548d-5p;hsa-miR-1271-5p;hsa-miR-4311;hsa-miR-149-3p;hsa-miR-130b-5p;hsa-miR-1283;hsa-miR-466;hsa-miR-7703;hsa-miR-1-3p;hsa-miR-586;hsa-miR-4531;hsa-miR-301b-3p;hsa-miR-29b-2-5p;hsa-miR-301a-3p;hsa-miR-3666;hsa-miR-493-5p;hsa-miR-206;hsa-miR-4295;hsa-miR-548a-3p;hsa-miR-548e-3p;hsa-miR-520h;hsa-miR-548f-3p;hsa-miR-130b-3p;hsa-miR-205-5p;hsa-miR-511-3p;hsa-miR-6844;hsa-miR-6883-5p;hsa-miR-216a-3p;hsa-miR-496;hsa-miR-19b-1-5p;hsa-miR-19b-2-5p;hsa-miR-6757-3p;hsa-miR-1285-3p;hsa-miR-19a-5p;hsa-miR-567;hsa-miR-155-5p;hsa-miR-16-2-3p;hsa-miR-548an;hsa-miR-195-3p;hsa-miR-6875-3p;hsa-miR-25-3p;hsa-miR-4261;hsa-miR-1276;hsa-miR-500b-3p;hsa-miR-3924;hsa-miR-6077;hsa-miR-5189-5p;hsa-miR-6879-5p;hsa-miR-6124;hsa-miR-92b-3p;hsa-miR-32-5p;hsa-miR-92a-3p;hsa-miR-1279;hsa-miR-4514;hsa-miR-5582-5p;hsa-miR-6859-5p;hsa-miR-4803;hsa-miR-6512-5p;hsa-miR-4692;hsa-miR-142-5p;hsa-miR-5590-3p;hsa-miR-4657;hsa-miR-4773;hsa-miR-541-5p;hsa-miR-4671-3p;hsa-miR-3978;hsa-miR-363-3p;hsa-miR-519a-3p;hsa-miR-519b-3p;hsa-miR-4491;hsa-miR-6735-5p;hsa-miR-367-3p;hsa-miR-519c-3p;hsa-miR-300;hsa-miR-580-3p;hsa-miR-4799-5p;hsa-miR-6773-3p;hsa-miR-370-5p;hsa-miR-502-5p;hsa-miR-107;hsa-miR-122b-3p;hsa-miR-3125;hsa-miR-6797-3p;hsa-miR-4789-3p;hsa-miR-1228-3p;hsa-miR-3916;hsa-miR-544a;hsa-miR-6808-5p;hsa-miR-6505-5p;hsa-miR-4517;hsa-miR-6893-5p;hsa-miR-940;hsa-miR-4768-5p;hsa-miR-4725-3p;hsa-miR-4436b-3p;hsa-miR-219a-1-3p;hsa-miR-2054;hsa-miR-6833-5p;hsa-miR-4735-3p;hsa-miR-1299;hsa-miR-6853-3p;hsa-miR-98-5p;hsa-miR-381-3p;hsa-miR-767-5p;hsa-miR-6833-3p;hsa-miR-6721-5p;hsa-miR-3129-5p;hsa-miR-6852-3p;hsa-miR-7157-5p;hsa-miR-7843-5p;hsa-miR-199a-3p;hsa-miR-199b-3p;hsa-miR-582-5p;hsa-miR-548ao-5p;hsa-miR-548ax;hsa-miR-154-3p;hsa-miR-613;hsa-miR-642a-3p;hsa-miR-642b-3p;hsa-miR-6766-5p;hsa-miR-487a-3p;hsa-miR-4722-3p;hsa-miR-641;hsa-miR-135b-5p;hsa-miR-21-3p;hsa-miR-215-3p;hsa-miR-135a-5p;hsa-miR-3617-5p;hsa-miR-578;hsa-miR-3123;hsa-miR-4632-5p;hsa-miR-483-3p;hsa-miR-3919;hsa-miR-4756-5p;hsa-miR-3945;hsa-miR-449a;hsa-miR-105-5p;hsa-miR-153-3p;hsa-miR-1321;hsa-miR-7853-5p;hsa-miR-6871-3p;hsa-miR-1290;hsa-miR-34a-5p;hsa-miR-139-5p;hsa-miR-5706;hsa-miR-211-5p;hsa-miR-320a-3p;hsa-miR-320b;hsa-miR-320c;hsa-miR-204-5p;hsa-miR-7154-5p;hsa-miR-1200;hsa-miR-4739;hsa-miR-561-3p;hsa-miR-4306;hsa-miR-891a-3p;hsa-miR-6835-3p;hsa-miR-499a-3p;hsa-miR-4656;hsa-miR-507;hsa-miR-8076;hsa-miR-942-3p;hsa-miR-185-5p;hsa-miR-4533;hsa-miR-499b-3p;hsa-miR-520g-3p;hsa-miR-451b;hsa-miR-6128;hsa-miR-143-5p;hsa-miR-138-5p;hsa-miR-330-3p;hsa-miR-448;hsa-miR-33a-5p;hsa-miR-33b-5p;hsa-miR-374a-5p;hsa-miR-4638-3p;hsa-miR-6756-5p;hsa-miR-6769b-5p;hsa-miR-3187-5p;hsa-miR-6127;hsa-miR-942-5p;hsa-miR-4644;hsa-miR-450a-1-3p;hsa-miR-513c-5p;hsa-miR-4668-3p;hsa-miR-6504-3p;hsa-miR-331-3p;hsa-miR-548as-3p;hsa-miR-1251-3p;hsa-miR-6780b-5p;hsa-miR-4639-5p;hsa-miR-514b-5p;hsa-miR-518c-5p;hsa-miR-513a-3p;hsa-miR-513c-3p;hsa-miR-3686;hsa-miR-4699-5p;hsa-miR-623;hsa-miR-4279;hsa-miR-4310;hsa-miR-4324;hsa-miR-4325;hsa-miR-875-3p;hsa-miR-498-5p;hsa-miR-5196-5p;hsa-miR-765;hsa-miR-223-5p;hsa-miR-1252-3p;hsa-miR-4753-5p;hsa-miR-7106-5p;hsa-miR-376a-3p;hsa-miR-376b-3p;hsa-miR-4436b-5p;hsa-miR-577;hsa-miR-646;hsa-miR-6076;hsa-miR-629-3p;hsa-miR-4782-5p;hsa-miR-330-5p;hsa-miR-4672;hsa-miR-495-5p;hsa-miR-1286;hsa-miR-18a-5p;hsa-miR-18b-5p;hsa-miR-6856-5p;hsa-miR-4276;hsa-miR-4516;hsa-miR-4680-5p;hsa-miR-6783-3p;hsa-miR-4765;hsa-miR-4793-3p;hsa-miR-449b-5p;hsa-miR-1255b-2-3p;hsa-miR-5585-3p;hsa-miR-29a-5p;hsa-miR-26a-5p;hsa-miR-26b-5p;hsa-miR-4747-5p;hsa-miR-5581-3p;hsa-miR-589-3p;hsa-miR-4524b-3p;hsa-miR-21-5p;hsa-miR-34c-5p;hsa-miR-1226-3p;hsa-miR-657;hsa-miR-4643;hsa-miR-3944-5p;hsa-miR-590-5p;hsa-miR-4510;hsa-miR-3909;hsa-miR-185-3p;hsa-miR-501-5p;hsa-miR-519e-5p;hsa-miR-6815-5p;hsa-miR-5697;hsa-miR-6847-5p;hsa-miR-6727-3p;hsa-miR-1275;hsa-miR-5682;hsa-miR-6865-5p;hsa-miR-33a-3p;hsa-miR-6758-5p;hsa-miR-6129;hsa-miR-4769-5p;hsa-miR-4780;hsa-miR-5010-3p;hsa-miR-5197-3p;hsa-miR-326;hsa-miR-6760-5p;hsa-miR-4722-5p;hsa-miR-6749-3p;hsa-miR-539-5p;hsa-miR-1208;hsa-miR-6845-3p;hsa-miR-935;hsa-miR-5580-3p;hsa-miR-7844-5p;hsa-miR-557;hsa-miR-5585-5p;hsa-miR-8080;hsa-miR-876-5p;hsa-miR-4648;hsa-miR-4697-3p;hsa-miR-636;hsa-miR-4796-3p;hsa-miR-4801;hsa-miR-6768-3p;hsa-miR-4274;hsa-miR-7152-5p
Dilated cardiomyopathy DCM	0.0054714	328	hsa-miR-297;hsa-miR-200a-3p;hsa-miR-141-3p;hsa-miR-148b-3p;hsa-miR-152-3p;hsa-miR-148a-3p;hsa-miR-5006-3p;hsa-miR-34b-5p;hsa-miR-449c-5p;hsa-miR-5680;hsa-miR-3941;hsa-miR-520b-3p;hsa-miR-520c-3p;hsa-miR-520e-3p;hsa-miR-4755-5p;hsa-miR-7110-3p;hsa-miR-520d-3p;hsa-miR-372-3p;hsa-miR-520a-3p;hsa-miR-6885-3p;hsa-miR-218-5p;hsa-miR-373-3p;hsa-miR-656-3p;hsa-miR-302a-3p;hsa-miR-302b-3p;hsa-miR-302c-3p;hsa-miR-302d-3p;hsa-miR-2682-5p;hsa-miR-130a-5p;hsa-miR-494-3p;hsa-miR-3910;hsa-miR-6817-3p;hsa-miR-627-3p;hsa-miR-96-5p;hsa-miR-510-3p;hsa-miR-6739-3p;hsa-miR-101-3p;hsa-miR-9-5p;hsa-miR-4683;hsa-miR-29a-3p;hsa-miR-29b-3p;hsa-miR-29c-3p;hsa-miR-302e;hsa-miR-4446-5p;hsa-miR-183-5p;hsa-miR-6511a-5p;hsa-miR-548az-3p;hsa-miR-4668-5p;hsa-miR-144-3p;hsa-miR-6766-3p;hsa-miR-129-5p;hsa-miR-548aq-5p;hsa-miR-3119;hsa-miR-410-3p;hsa-miR-548bb-5p;hsa-miR-6074;hsa-miR-450b-5p;hsa-miR-130a-3p;hsa-miR-5681a;hsa-miR-4789-5p;hsa-miR-6873-3p;hsa-miR-4422;hsa-miR-568;hsa-miR-128-3p;hsa-miR-548ap-5p;hsa-miR-548j-5p;hsa-miR-548as-5p;hsa-miR-548i;hsa-miR-7-5p;hsa-miR-548a-5p;hsa-miR-548ab;hsa-miR-548ak;hsa-miR-548am-5p;hsa-miR-548c-5p;hsa-miR-548h-5p;hsa-miR-548o-5p;hsa-miR-548au-5p;hsa-miR-548w;hsa-miR-4496;hsa-miR-4477a;hsa-miR-6499-3p;hsa-miR-548ad-5p;hsa-miR-548ae-5p;hsa-miR-548ay-5p;hsa-miR-548b-5p;hsa-miR-548d-5p;hsa-miR-149-3p;hsa-miR-130b-5p;hsa-miR-466;hsa-miR-4307;hsa-miR-7703;hsa-miR-1-3p;hsa-miR-29b-2-5p;hsa-miR-493-5p;hsa-miR-548a-3p;hsa-miR-548e-3p;hsa-miR-520h;hsa-miR-3065-5p;hsa-miR-548f-3p;hsa-miR-3182;hsa-miR-944;hsa-miR-1910-3p;hsa-miR-2052;hsa-miR-130b-3p;hsa-miR-205-5p;hsa-miR-511-3p;hsa-miR-6126;hsa-miR-6844;hsa-miR-6883-5p;hsa-miR-4717-5p;hsa-miR-19b-1-5p;hsa-miR-19b-2-5p;hsa-miR-19a-5p;hsa-miR-5094;hsa-miR-4495;hsa-miR-567;hsa-miR-155-5p;hsa-miR-25-3p;hsa-miR-1276;hsa-miR-8068;hsa-miR-605-3p;hsa-miR-500b-3p;hsa-miR-3924;hsa-miR-6077;hsa-miR-6124;hsa-miR-92b-3p;hsa-miR-32-5p;hsa-miR-92a-3p;hsa-miR-1279;hsa-miR-222-5p;hsa-miR-4514;hsa-miR-5582-5p;hsa-miR-4692;hsa-miR-5690;hsa-miR-599;hsa-miR-142-5p;hsa-miR-146b-3p;hsa-miR-5590-3p;hsa-miR-3978;hsa-miR-363-3p;hsa-miR-367-3p;hsa-miR-300;hsa-miR-580-3p;hsa-miR-4799-5p;hsa-miR-6773-3p;hsa-miR-107;hsa-miR-431-5p;hsa-miR-4789-3p;hsa-miR-544a;hsa-miR-6808-5p;hsa-miR-7156-5p;hsa-miR-4273;hsa-miR-4452;hsa-miR-6893-5p;hsa-miR-940;hsa-miR-6513-3p;hsa-miR-4768-5p;hsa-miR-4725-3p;hsa-miR-450a-2-3p;hsa-miR-452-3p;hsa-miR-6833-5p;hsa-miR-4735-3p;hsa-miR-1299;hsa-miR-98-5p;hsa-miR-381-3p;hsa-miR-548az-5p;hsa-miR-6833-3p;hsa-miR-6721-5p;hsa-miR-6876-3p;hsa-miR-3129-5p;hsa-miR-6852-3p;hsa-miR-7157-5p;hsa-miR-199a-3p;hsa-miR-199b-3p;hsa-miR-582-5p;hsa-miR-154-3p;hsa-miR-3663-5p;hsa-miR-548l;hsa-miR-205-3p;hsa-miR-6766-5p;hsa-miR-487a-3p;hsa-miR-4722-3p;hsa-miR-641;hsa-miR-548g-3p;hsa-miR-626;hsa-miR-215-3p;hsa-miR-3617-5p;hsa-miR-578;hsa-miR-3123;hsa-miR-3121-5p;hsa-miR-483-3p;hsa-miR-3919;hsa-miR-4756-5p;hsa-miR-449a;hsa-miR-1321;hsa-miR-372-5p;hsa-miR-1290;hsa-miR-34a-5p;hsa-miR-139-5p;hsa-miR-5706;hsa-miR-211-5p;hsa-miR-320a-3p;hsa-miR-320b;hsa-miR-204-5p;hsa-miR-1200;hsa-miR-4739;hsa-miR-298;hsa-miR-561-3p;hsa-miR-6835-3p;hsa-miR-4656;hsa-miR-507;hsa-miR-8076;hsa-miR-185-5p;hsa-miR-4533;hsa-miR-6516-5p;hsa-miR-520g-3p;hsa-miR-6128;hsa-miR-143-5p;hsa-miR-33a-5p;hsa-miR-33b-5p;hsa-miR-6507-5p;hsa-miR-6756-5p;hsa-miR-605-5p;hsa-miR-6127;hsa-miR-450a-1-3p;hsa-miR-513c-5p;hsa-miR-4668-3p;hsa-miR-6504-3p;hsa-miR-7159-5p;hsa-miR-331-3p;hsa-miR-6780b-5p;hsa-miR-514b-5p;hsa-miR-548t-5p;hsa-miR-4652-3p;hsa-miR-506-5p;hsa-miR-513a-3p;hsa-miR-513c-3p;hsa-miR-3686;hsa-miR-4699-5p;hsa-miR-623;hsa-miR-4279;hsa-miR-4310;hsa-miR-4324;hsa-miR-4325;hsa-miR-875-3p;hsa-miR-5196-5p;hsa-miR-765;hsa-miR-223-5p;hsa-miR-1252-3p;hsa-miR-4753-5p;hsa-miR-7106-5p;hsa-miR-1294;hsa-miR-376a-3p;hsa-miR-376b-3p;hsa-miR-4436b-5p;hsa-miR-202-3p;hsa-miR-23b-5p;hsa-miR-3201;hsa-miR-4782-5p;hsa-miR-330-5p;hsa-miR-4752;hsa-miR-4672;hsa-miR-1255a;hsa-miR-1255b-5p;hsa-miR-6779-3p;hsa-miR-18a-5p;hsa-miR-18b-5p;hsa-miR-196a-3p;hsa-miR-4516;hsa-miR-4680-5p;hsa-miR-4701-5p;hsa-miR-588;hsa-miR-449b-5p;hsa-miR-5585-3p;hsa-miR-26a-5p;hsa-miR-26b-5p;hsa-miR-4747-5p;hsa-miR-589-3p;hsa-miR-6895-3p;hsa-miR-4524b-3p;hsa-miR-6501-5p;hsa-miR-4455;hsa-miR-302f;hsa-miR-21-5p;hsa-miR-34c-5p;hsa-miR-1226-3p;hsa-miR-4643;hsa-miR-3944-5p;hsa-miR-590-5p;hsa-miR-4510;hsa-miR-3909;hsa-miR-185-3p;hsa-miR-501-5p;hsa-miR-519e-5p;hsa-miR-6847-5p;hsa-miR-6727-3p;hsa-miR-1275;hsa-miR-33a-3p;hsa-miR-4450;hsa-miR-6129;hsa-miR-4780;hsa-miR-5010-3p;hsa-miR-2053;hsa-miR-326;hsa-miR-6760-5p;hsa-miR-4722-5p;hsa-miR-6749-3p;hsa-miR-539-5p;hsa-miR-3934-5p;hsa-miR-6845-3p;hsa-miR-5702;hsa-miR-935;hsa-miR-557;hsa-miR-5585-5p;hsa-miR-8080;hsa-miR-876-5p;hsa-miR-3126-3p;hsa-miR-4648;hsa-miR-6857-5p;hsa-miR-4697-3p;hsa-miR-193b-5p;hsa-miR-636;hsa-miR-4796-3p;hsa-miR-4801;hsa-miR-6740-3p;hsa-miR-4297;hsa-miR-4274;hsa-miR-3065-3p
Autoimmune thyroid disease	0.005678	117	hsa-miR-148b-3p;hsa-miR-152-3p;hsa-miR-148a-3p;hsa-miR-5006-3p;hsa-miR-3941;hsa-miR-520b-3p;hsa-miR-520c-3p;hsa-miR-520e-3p;hsa-miR-4755-5p;hsa-miR-7110-3p;hsa-miR-520d-3p;hsa-miR-372-3p;hsa-miR-520a-3p;hsa-miR-218-5p;hsa-miR-373-3p;hsa-miR-302a-3p;hsa-miR-302b-3p;hsa-miR-302c-3p;hsa-miR-302d-3p;hsa-miR-6817-3p;hsa-miR-627-3p;hsa-miR-9-5p;hsa-miR-302e;hsa-miR-301a-5p;hsa-miR-301b-5p;hsa-miR-183-5p;hsa-miR-6511a-5p;hsa-miR-5681a;hsa-miR-6873-3p;hsa-miR-128-3p;hsa-miR-4496;hsa-miR-3681-3p;hsa-miR-149-3p;hsa-miR-130b-5p;hsa-miR-7703;hsa-miR-1-3p;hsa-miR-4531;hsa-miR-520h;hsa-miR-1910-3p;hsa-miR-6126;hsa-miR-6844;hsa-miR-6883-5p;hsa-miR-216a-3p;hsa-miR-496;hsa-miR-155-5p;hsa-miR-6875-3p;hsa-miR-25-3p;hsa-miR-605-3p;hsa-miR-500b-3p;hsa-miR-3924;hsa-miR-6077;hsa-miR-6124;hsa-miR-92b-3p;hsa-miR-32-5p;hsa-miR-92a-3p;hsa-miR-222-5p;hsa-miR-5582-5p;hsa-miR-3978;hsa-miR-363-3p;hsa-miR-367-3p;hsa-miR-6773-3p;hsa-miR-502-5p;hsa-miR-4768-5p;hsa-miR-450a-2-3p;hsa-miR-1299;hsa-miR-98-5p;hsa-miR-767-5p;hsa-miR-628-5p;hsa-miR-6833-3p;hsa-miR-6876-3p;hsa-miR-3129-5p;hsa-miR-199a-3p;hsa-miR-199b-3p;hsa-miR-548ao-5p;hsa-miR-548ax;hsa-miR-6766-5p;hsa-miR-626;hsa-miR-21-3p;hsa-miR-34a-5p;hsa-miR-211-5p;hsa-miR-320a-3p;hsa-miR-22-5p;hsa-miR-204-5p;hsa-miR-758-3p;hsa-miR-4656;hsa-miR-185-5p;hsa-miR-520g-3p;hsa-miR-6128;hsa-miR-143-5p;hsa-miR-6756-5p;hsa-miR-6127;hsa-miR-4499;hsa-miR-4652-3p;hsa-miR-518c-5p;hsa-miR-623;hsa-miR-4279;hsa-miR-4325;hsa-miR-875-3p;hsa-miR-330-5p;hsa-miR-4752;hsa-miR-495-5p;hsa-miR-18a-5p;hsa-miR-4516;hsa-miR-26b-5p;hsa-miR-6895-3p;hsa-miR-4455;hsa-miR-21-5p;hsa-miR-4510;hsa-miR-1275;hsa-miR-5584-5p;hsa-miR-6129;hsa-miR-326;hsa-miR-6845-3p;hsa-miR-5702;hsa-miR-7844-5p;hsa-miR-6857-5p;hsa-miR-4697-3p
HIF-1 signaling pathway	0.005678	437	hsa-miR-3714;hsa-miR-297;hsa-miR-200a-3p;hsa-miR-141-3p;hsa-miR-148b-3p;hsa-miR-152-3p;hsa-miR-148a-3p;hsa-miR-5006-3p;hsa-miR-34b-5p;hsa-miR-449c-5p;hsa-miR-5680;hsa-miR-3941;hsa-miR-520b-3p;hsa-miR-520c-3p;hsa-miR-520e-3p;hsa-miR-4755-5p;hsa-miR-7110-3p;hsa-miR-520d-3p;hsa-miR-372-3p;hsa-miR-520a-3p;hsa-miR-6885-3p;hsa-miR-218-5p;hsa-miR-373-3p;hsa-miR-656-3p;hsa-miR-4677-5p;hsa-miR-302a-3p;hsa-miR-302b-3p;hsa-miR-302c-3p;hsa-miR-302d-3p;hsa-miR-2682-5p;hsa-miR-1178-3p;hsa-miR-494-3p;hsa-miR-3910;hsa-miR-5692b;hsa-miR-5692c;hsa-miR-1185-1-3p;hsa-miR-1185-2-3p;hsa-miR-6817-3p;hsa-miR-627-3p;hsa-miR-454-3p;hsa-miR-96-5p;hsa-miR-510-3p;hsa-miR-6739-3p;hsa-miR-338-5p;hsa-miR-101-3p;hsa-miR-9-5p;hsa-miR-1252-5p;hsa-miR-513a-5p;hsa-miR-29a-3p;hsa-miR-29b-3p;hsa-miR-29c-3p;hsa-miR-548au-3p;hsa-miR-302e;hsa-miR-301a-5p;hsa-miR-4736;hsa-miR-4446-5p;hsa-miR-301b-5p;hsa-miR-183-5p;hsa-miR-6511a-5p;hsa-miR-4470;hsa-miR-345-3p;hsa-miR-4668-5p;hsa-miR-144-3p;hsa-miR-4694-3p;hsa-miR-129-5p;hsa-miR-548aq-5p;hsa-miR-3119;hsa-miR-410-3p;hsa-miR-548bb-5p;hsa-miR-6074;hsa-miR-219a-5p;hsa-miR-5197-5p;hsa-miR-450b-5p;hsa-miR-130a-3p;hsa-miR-5681a;hsa-miR-4789-5p;hsa-miR-6873-3p;hsa-miR-3143;hsa-miR-4422;hsa-miR-568;hsa-miR-128-3p;hsa-miR-548ap-5p;hsa-miR-548j-5p;hsa-miR-548as-5p;hsa-miR-548i;hsa-miR-7-5p;hsa-miR-548a-5p;hsa-miR-548ab;hsa-miR-548ak;hsa-miR-548am-5p;hsa-miR-548c-5p;hsa-miR-548h-5p;hsa-miR-548o-5p;hsa-miR-548au-5p;hsa-miR-548w;hsa-miR-4496;hsa-miR-3681-3p;hsa-miR-6499-3p;hsa-miR-548ad-5p;hsa-miR-548ae-5p;hsa-miR-548ay-5p;hsa-miR-548b-5p;hsa-miR-548d-5p;hsa-miR-1271-5p;hsa-miR-149-3p;hsa-miR-130b-5p;hsa-miR-1283;hsa-miR-466;hsa-miR-1284;hsa-miR-4307;hsa-miR-7703;hsa-miR-1-3p;hsa-miR-4531;hsa-miR-301b-3p;hsa-miR-29b-2-5p;hsa-miR-301a-3p;hsa-miR-3666;hsa-miR-493-5p;hsa-miR-206;hsa-miR-4295;hsa-miR-548e-3p;hsa-miR-520h;hsa-miR-4291;hsa-miR-3065-5p;hsa-miR-1910-3p;hsa-miR-2052;hsa-miR-130b-3p;hsa-miR-4473;hsa-miR-205-5p;hsa-miR-138-2-3p;hsa-miR-511-3p;hsa-miR-6844;hsa-miR-6883-5p;hsa-miR-216a-3p;hsa-miR-496;hsa-miR-19b-1-5p;hsa-miR-19b-2-5p;hsa-miR-1285-3p;hsa-miR-19a-5p;hsa-miR-5094;hsa-miR-567;hsa-miR-155-5p;hsa-miR-548an;hsa-miR-195-3p;hsa-miR-6875-3p;hsa-miR-25-3p;hsa-miR-4261;hsa-miR-500b-3p;hsa-miR-3924;hsa-miR-6077;hsa-miR-5189-5p;hsa-miR-6879-5p;hsa-miR-6804-3p;hsa-miR-6759-5p;hsa-miR-6124;hsa-miR-6501-3p;hsa-miR-92b-3p;hsa-miR-32-5p;hsa-miR-92a-3p;hsa-miR-1279;hsa-miR-4514;hsa-miR-5582-5p;hsa-miR-187-5p;hsa-miR-6859-5p;hsa-miR-3128;hsa-miR-3180-5p;hsa-miR-6512-5p;hsa-miR-4692;hsa-miR-3912-5p;hsa-miR-2115-5p;hsa-miR-5690;hsa-miR-599;hsa-miR-142-5p;hsa-miR-5590-3p;hsa-miR-548v;hsa-miR-4773;hsa-miR-4671-3p;hsa-miR-363-3p;hsa-miR-519a-3p;hsa-miR-519b-3p;hsa-miR-6735-5p;hsa-miR-367-3p;hsa-miR-519c-3p;hsa-miR-300;hsa-miR-580-3p;hsa-miR-4799-5p;hsa-miR-200a-5p;hsa-miR-200b-5p;hsa-miR-6773-3p;hsa-miR-502-5p;hsa-miR-107;hsa-miR-3125;hsa-miR-4789-3p;hsa-miR-1197;hsa-miR-3916;hsa-miR-544a;hsa-miR-6808-5p;hsa-miR-7156-5p;hsa-miR-6505-5p;hsa-miR-4273;hsa-miR-4517;hsa-miR-4452;hsa-miR-6893-5p;hsa-miR-940;hsa-miR-4768-5p;hsa-miR-198;hsa-miR-4725-3p;hsa-miR-4436b-3p;hsa-miR-219a-1-3p;hsa-miR-2054;hsa-miR-450a-2-3p;hsa-miR-6833-5p;hsa-miR-4735-3p;hsa-miR-1299;hsa-miR-6853-3p;hsa-miR-98-5p;hsa-miR-381-3p;hsa-miR-548az-5p;hsa-miR-767-5p;hsa-miR-6833-3p;hsa-miR-15a-3p;hsa-miR-6721-5p;hsa-miR-6876-3p;hsa-miR-6852-3p;hsa-miR-7157-5p;hsa-miR-7843-5p;hsa-miR-199a-3p;hsa-miR-922;hsa-miR-582-5p;hsa-miR-548ao-5p;hsa-miR-548ax;hsa-miR-154-3p;hsa-miR-642a-3p;hsa-miR-642b-3p;hsa-miR-3663-5p;hsa-miR-548l;hsa-miR-205-3p;hsa-miR-6766-5p;hsa-miR-487a-3p;hsa-miR-4722-3p;hsa-miR-641;hsa-miR-548g-3p;hsa-miR-135b-5p;hsa-miR-626;hsa-miR-21-3p;hsa-miR-323a-3p;hsa-miR-135a-5p;hsa-miR-3617-5p;hsa-miR-578;hsa-miR-4632-5p;hsa-miR-483-3p;hsa-miR-3919;hsa-miR-4732-3p;hsa-miR-449a;hsa-miR-105-5p;hsa-miR-4718;hsa-miR-153-3p;hsa-miR-372-5p;hsa-miR-6871-3p;hsa-miR-34a-5p;hsa-miR-4420;hsa-miR-139-5p;hsa-miR-211-5p;hsa-miR-320a-3p;hsa-miR-320b;hsa-miR-320c;hsa-miR-22-5p;hsa-miR-204-5p;hsa-miR-7154-5p;hsa-miR-1200;hsa-miR-298;hsa-miR-561-3p;hsa-miR-4306;hsa-miR-891a-3p;hsa-miR-670-5p;hsa-miR-6835-3p;hsa-miR-548m;hsa-miR-499a-3p;hsa-miR-507;hsa-miR-942-3p;hsa-miR-185-5p;hsa-miR-4533;hsa-miR-6516-5p;hsa-miR-499b-3p;hsa-miR-520g-3p;hsa-miR-670-3p;hsa-miR-451b;hsa-miR-6128;hsa-miR-143-5p;hsa-miR-138-5p;hsa-miR-330-3p;hsa-miR-448;hsa-miR-33a-5p;hsa-miR-33b-5p;hsa-miR-3974;hsa-miR-374a-5p;hsa-miR-6507-5p;hsa-miR-6728-3p;hsa-miR-4638-3p;hsa-miR-6756-5p;hsa-miR-129-1-3p;hsa-miR-129-2-3p;hsa-miR-6769b-5p;hsa-miR-3187-5p;hsa-miR-6127;hsa-miR-942-5p;hsa-miR-4644;hsa-miR-450a-1-3p;hsa-miR-181b-2-3p;hsa-miR-181b-3p;hsa-miR-15b-3p;hsa-miR-4668-3p;hsa-miR-6504-3p;hsa-miR-7159-5p;hsa-miR-331-3p;hsa-miR-548as-3p;hsa-miR-4499;hsa-miR-1251-3p;hsa-miR-4275;hsa-miR-6780b-5p;hsa-miR-4639-5p;hsa-miR-548t-5p;hsa-miR-4652-3p;hsa-miR-506-5p;hsa-miR-518c-5p;hsa-miR-513a-3p;hsa-miR-513c-3p;hsa-miR-6508-3p;hsa-miR-3688-5p;hsa-miR-623;hsa-miR-4279;hsa-miR-4310;hsa-miR-4742-5p;hsa-miR-7976;hsa-miR-4324;hsa-miR-4325;hsa-miR-875-3p;hsa-miR-498-5p;hsa-miR-5196-5p;hsa-miR-765;hsa-miR-223-5p;hsa-miR-1252-3p;hsa-miR-4738-3p;hsa-miR-4753-5p;hsa-miR-7106-5p;hsa-miR-1294;hsa-miR-3692-5p;hsa-miR-376a-3p;hsa-miR-577;hsa-miR-202-3p;hsa-miR-646;hsa-miR-629-3p;hsa-miR-3201;hsa-miR-330-5p;hsa-miR-4752;hsa-miR-4672;hsa-miR-1184;hsa-miR-5186;hsa-miR-3663-3p;hsa-miR-1255a;hsa-miR-1255b-5p;hsa-miR-6779-3p;hsa-miR-1286;hsa-miR-18a-5p;hsa-miR-18b-5p;hsa-miR-196a-3p;hsa-miR-6856-5p;hsa-miR-4476;hsa-miR-6876-5p;hsa-miR-4276;hsa-miR-4516;hsa-miR-6783-3p;hsa-miR-126-5p;hsa-miR-4701-5p;hsa-miR-588;hsa-miR-4765;hsa-miR-4793-3p;hsa-miR-449b-5p;hsa-miR-26a-5p;hsa-miR-26b-5p;hsa-miR-4747-5p;hsa-miR-5581-3p;hsa-miR-589-3p;hsa-miR-6895-3p;hsa-miR-4524b-3p;hsa-miR-4455;hsa-miR-302f;hsa-miR-21-5p;hsa-miR-34c-5p;hsa-miR-1226-3p;hsa-miR-657;hsa-miR-4643;hsa-miR-6828-5p;hsa-miR-4510;hsa-miR-3909;hsa-miR-185-3p;hsa-miR-501-5p;hsa-miR-519e-5p;hsa-miR-6815-5p;hsa-miR-6732-3p;hsa-miR-6847-5p;hsa-miR-2355-5p;hsa-miR-6727-3p;hsa-miR-1275;hsa-miR-5682;hsa-miR-6865-5p;hsa-miR-33a-3p;hsa-miR-5584-5p;hsa-miR-6758-5p;hsa-miR-6129;hsa-miR-4769-5p;hsa-miR-326;hsa-miR-6760-5p;hsa-miR-4722-5p;hsa-miR-889-3p;hsa-miR-6749-3p;hsa-miR-539-5p;hsa-miR-3934-5p;hsa-miR-6845-3p;hsa-miR-5702;hsa-miR-935;hsa-miR-5580-3p;hsa-miR-557;hsa-miR-5585-5p;hsa-miR-8080;hsa-miR-193a-5p;hsa-miR-3126-3p;hsa-miR-4648;hsa-miR-6857-5p;hsa-miR-193b-5p;hsa-miR-636;hsa-miR-4796-3p;hsa-miR-4640-3p;hsa-miR-6768-3p;hsa-miR-4297;hsa-miR-3065-3p;hsa-miR-4666a-5p
Th17 cell differentiation	0.0058145	347	hsa-miR-3714;hsa-miR-200a-3p;hsa-miR-141-3p;hsa-miR-148b-3p;hsa-miR-152-3p;hsa-miR-148a-3p;hsa-miR-5006-3p;hsa-miR-34b-5p;hsa-miR-449c-5p;hsa-miR-5680;hsa-miR-3941;hsa-miR-520c-3p;hsa-miR-4755-5p;hsa-miR-7110-3p;hsa-miR-372-3p;hsa-miR-520a-3p;hsa-miR-6885-3p;hsa-miR-218-5p;hsa-miR-373-3p;hsa-miR-656-3p;hsa-miR-302b-3p;hsa-miR-302c-3p;hsa-miR-302d-3p;hsa-miR-518a-5p;hsa-miR-527;hsa-miR-2682-5p;hsa-miR-1178-3p;hsa-miR-494-3p;hsa-miR-1185-1-3p;hsa-miR-1185-2-3p;hsa-miR-6817-3p;hsa-miR-627-3p;hsa-miR-454-3p;hsa-miR-96-5p;hsa-miR-510-3p;hsa-miR-338-5p;hsa-miR-101-3p;hsa-miR-9-5p;hsa-miR-513a-5p;hsa-miR-29a-3p;hsa-miR-29b-3p;hsa-miR-29c-3p;hsa-miR-548au-3p;hsa-miR-301a-5p;hsa-miR-4446-5p;hsa-miR-301b-5p;hsa-miR-183-5p;hsa-miR-6511a-5p;hsa-miR-4470;hsa-miR-4668-5p;hsa-miR-144-3p;hsa-miR-129-5p;hsa-miR-548aq-5p;hsa-miR-548bb-5p;hsa-miR-6074;hsa-miR-5197-5p;hsa-miR-6083;hsa-miR-450b-5p;hsa-miR-130a-3p;hsa-miR-5681a;hsa-miR-4789-5p;hsa-miR-6873-3p;hsa-miR-3143;hsa-miR-568;hsa-miR-128-3p;hsa-miR-548ap-5p;hsa-miR-548j-5p;hsa-miR-548as-5p;hsa-miR-548i;hsa-miR-7-5p;hsa-miR-548a-5p;hsa-miR-548ab;hsa-miR-548ak;hsa-miR-548am-5p;hsa-miR-548c-5p;hsa-miR-548h-5p;hsa-miR-548o-5p;hsa-miR-548au-5p;hsa-miR-548w;hsa-miR-4496;hsa-miR-3681-3p;hsa-miR-6499-3p;hsa-miR-548ad-5p;hsa-miR-548ae-5p;hsa-miR-548ay-5p;hsa-miR-548b-5p;hsa-miR-548d-5p;hsa-miR-149-3p;hsa-miR-130b-5p;hsa-miR-1283;hsa-miR-466;hsa-miR-1284;hsa-miR-7703;hsa-miR-1-3p;hsa-miR-4531;hsa-miR-301b-3p;hsa-miR-301a-3p;hsa-miR-3666;hsa-miR-493-5p;hsa-miR-206;hsa-miR-4295;hsa-miR-3065-5p;hsa-miR-944;hsa-miR-1910-3p;hsa-miR-2052;hsa-miR-130b-3p;hsa-miR-1323;hsa-miR-4473;hsa-miR-205-5p;hsa-miR-138-2-3p;hsa-miR-511-3p;hsa-miR-6883-5p;hsa-miR-216a-3p;hsa-miR-496;hsa-miR-19b-1-5p;hsa-miR-19b-2-5p;hsa-miR-6757-3p;hsa-miR-1285-3p;hsa-miR-19a-5p;hsa-miR-5094;hsa-miR-513b-5p;hsa-miR-155-5p;hsa-miR-6875-3p;hsa-miR-25-3p;hsa-miR-4261;hsa-miR-1276;hsa-miR-605-3p;hsa-miR-500b-3p;hsa-miR-3924;hsa-miR-6077;hsa-miR-5189-5p;hsa-miR-6124;hsa-miR-92b-3p;hsa-miR-32-5p;hsa-miR-92a-3p;hsa-miR-4514;hsa-miR-5582-5p;hsa-miR-187-5p;hsa-miR-6859-5p;hsa-miR-3128;hsa-miR-3180-5p;hsa-miR-4692;hsa-miR-599;hsa-miR-142-5p;hsa-miR-5590-3p;hsa-miR-548v;hsa-miR-4773;hsa-miR-3978;hsa-miR-363-3p;hsa-miR-519a-3p;hsa-miR-519b-3p;hsa-miR-367-3p;hsa-miR-519c-3p;hsa-miR-300;hsa-miR-4799-5p;hsa-miR-6773-3p;hsa-miR-502-5p;hsa-miR-107;hsa-miR-3125;hsa-miR-4789-3p;hsa-miR-1228-3p;hsa-miR-1197;hsa-miR-3916;hsa-miR-544a;hsa-miR-6808-5p;hsa-miR-6508-5p;hsa-miR-6893-5p;hsa-miR-940;hsa-miR-4768-5p;hsa-miR-198;hsa-miR-4725-3p;hsa-miR-219a-1-3p;hsa-miR-2054;hsa-miR-450a-2-3p;hsa-miR-4735-3p;hsa-miR-98-5p;hsa-miR-381-3p;hsa-miR-548az-5p;hsa-miR-6833-3p;hsa-miR-6721-5p;hsa-miR-6876-3p;hsa-miR-7157-5p;hsa-miR-199a-3p;hsa-miR-922;hsa-miR-582-5p;hsa-miR-154-3p;hsa-miR-548l;hsa-miR-487a-3p;hsa-miR-4722-3p;hsa-miR-641;hsa-miR-548g-3p;hsa-miR-135b-5p;hsa-miR-626;hsa-miR-21-3p;hsa-miR-215-3p;hsa-miR-323a-3p;hsa-miR-135a-5p;hsa-miR-3617-5p;hsa-miR-578;hsa-miR-1266-3p;hsa-miR-483-3p;hsa-miR-3919;hsa-miR-4756-5p;hsa-miR-449a;hsa-miR-1321;hsa-miR-372-5p;hsa-miR-6871-3p;hsa-miR-1290;hsa-miR-8067;hsa-miR-34a-5p;hsa-miR-4420;hsa-miR-139-5p;hsa-miR-5706;hsa-miR-211-5p;hsa-miR-320a-3p;hsa-miR-320b;hsa-miR-320c;hsa-miR-22-5p;hsa-miR-204-5p;hsa-miR-7154-5p;hsa-miR-1200;hsa-miR-758-3p;hsa-miR-4739;hsa-miR-298;hsa-miR-4306;hsa-miR-499a-3p;hsa-miR-507;hsa-miR-8076;hsa-miR-185-5p;hsa-miR-6516-5p;hsa-miR-499b-3p;hsa-miR-670-3p;hsa-miR-451b;hsa-miR-143-5p;hsa-miR-138-5p;hsa-miR-448;hsa-miR-33a-5p;hsa-miR-33b-5p;hsa-miR-374a-5p;hsa-miR-605-5p;hsa-miR-3187-5p;hsa-miR-6127;hsa-miR-942-5p;hsa-miR-4644;hsa-miR-450a-1-3p;hsa-miR-181b-2-3p;hsa-miR-181b-3p;hsa-miR-6504-3p;hsa-miR-7159-5p;hsa-miR-331-3p;hsa-miR-548as-3p;hsa-miR-4528;hsa-miR-4499;hsa-miR-4275;hsa-miR-6780b-5p;hsa-miR-4639-5p;hsa-miR-548t-5p;hsa-miR-506-5p;hsa-miR-513a-3p;hsa-miR-513c-3p;hsa-miR-6508-3p;hsa-miR-4699-5p;hsa-miR-623;hsa-miR-4279;hsa-miR-4310;hsa-miR-4324;hsa-miR-4325;hsa-miR-875-3p;hsa-miR-498-5p;hsa-miR-5196-5p;hsa-miR-765;hsa-miR-223-5p;hsa-miR-4738-3p;hsa-miR-7106-5p;hsa-miR-1294;hsa-miR-376a-3p;hsa-miR-202-3p;hsa-miR-23b-5p;hsa-miR-629-3p;hsa-miR-4782-5p;hsa-miR-4672;hsa-miR-1184;hsa-miR-1255a;hsa-miR-1255b-5p;hsa-miR-495-5p;hsa-miR-18a-5p;hsa-miR-18b-5p;hsa-miR-196a-3p;hsa-miR-6856-5p;hsa-miR-4516;hsa-miR-4680-5p;hsa-miR-6783-3p;hsa-miR-126-5p;hsa-miR-4793-3p;hsa-miR-449b-5p;hsa-miR-29a-5p;hsa-miR-26a-5p;hsa-miR-26b-5p;hsa-miR-4747-5p;hsa-miR-5581-3p;hsa-miR-589-3p;hsa-miR-6895-3p;hsa-miR-4524b-3p;hsa-miR-6501-5p;hsa-miR-4455;hsa-miR-21-5p;hsa-miR-34c-5p;hsa-miR-1226-3p;hsa-miR-4643;hsa-miR-590-5p;hsa-miR-4510;hsa-miR-185-3p;hsa-miR-501-5p;hsa-miR-519e-5p;hsa-miR-3908;hsa-miR-6732-3p;hsa-miR-6847-5p;hsa-miR-6727-3p;hsa-miR-33a-3p;hsa-miR-6758-5p;hsa-miR-6129;hsa-miR-4780;hsa-miR-5010-3p;hsa-miR-548av-3p;hsa-miR-6760-5p;hsa-miR-4722-5p;hsa-miR-889-3p;hsa-miR-3934-5p;hsa-miR-1208;hsa-miR-6845-3p;hsa-miR-5702;hsa-miR-935;hsa-miR-5580-3p;hsa-miR-7844-5p;hsa-miR-557;hsa-miR-8080;hsa-miR-876-5p;hsa-miR-193a-5p;hsa-miR-4648;hsa-miR-6857-5p;hsa-miR-4796-3p;hsa-miR-4801;hsa-miR-6740-3p;hsa-miR-4297;hsa-miR-3065-3p;hsa-miR-4666a-5p;hsa-miR-7152-5p
Allograft rejection	0.0058199	111	hsa-miR-148b-3p;hsa-miR-152-3p;hsa-miR-148a-3p;hsa-miR-5006-3p;hsa-miR-3941;hsa-miR-520b-3p;hsa-miR-520c-3p;hsa-miR-520e-3p;hsa-miR-4755-5p;hsa-miR-7110-3p;hsa-miR-520d-3p;hsa-miR-372-3p;hsa-miR-520a-3p;hsa-miR-218-5p;hsa-miR-373-3p;hsa-miR-302a-3p;hsa-miR-302b-3p;hsa-miR-302c-3p;hsa-miR-302d-3p;hsa-miR-6817-3p;hsa-miR-627-3p;hsa-miR-9-5p;hsa-miR-29b-3p;hsa-miR-302e;hsa-miR-301a-5p;hsa-miR-301b-5p;hsa-miR-183-5p;hsa-miR-130a-3p;hsa-miR-5681a;hsa-miR-6873-3p;hsa-miR-128-3p;hsa-miR-4496;hsa-miR-3681-3p;hsa-miR-149-3p;hsa-miR-130b-5p;hsa-miR-7703;hsa-miR-4531;hsa-miR-520h;hsa-miR-6126;hsa-miR-6883-5p;hsa-miR-216a-3p;hsa-miR-496;hsa-miR-155-5p;hsa-miR-6875-3p;hsa-miR-25-3p;hsa-miR-605-3p;hsa-miR-500b-3p;hsa-miR-6077;hsa-miR-6124;hsa-miR-92b-3p;hsa-miR-32-5p;hsa-miR-92a-3p;hsa-miR-222-5p;hsa-miR-5582-5p;hsa-miR-3978;hsa-miR-363-3p;hsa-miR-367-3p;hsa-miR-6773-3p;hsa-miR-502-5p;hsa-miR-4768-5p;hsa-miR-450a-2-3p;hsa-miR-1299;hsa-miR-98-5p;hsa-miR-767-5p;hsa-miR-628-5p;hsa-miR-6833-3p;hsa-miR-6876-3p;hsa-miR-3129-5p;hsa-miR-199a-3p;hsa-miR-199b-3p;hsa-miR-548ao-5p;hsa-miR-548ax;hsa-miR-6766-5p;hsa-miR-626;hsa-miR-21-3p;hsa-miR-34a-5p;hsa-miR-211-5p;hsa-miR-320a-3p;hsa-miR-22-5p;hsa-miR-204-5p;hsa-miR-4656;hsa-miR-520g-3p;hsa-miR-6128;hsa-miR-143-5p;hsa-miR-6756-5p;hsa-miR-6127;hsa-miR-4499;hsa-miR-518c-5p;hsa-miR-623;hsa-miR-4279;hsa-miR-4325;hsa-miR-875-3p;hsa-miR-330-5p;hsa-miR-4752;hsa-miR-495-5p;hsa-miR-18a-5p;hsa-miR-4516;hsa-miR-26b-5p;hsa-miR-6895-3p;hsa-miR-4455;hsa-miR-21-5p;hsa-miR-4510;hsa-miR-1275;hsa-miR-5584-5p;hsa-miR-6129;hsa-miR-103b;hsa-miR-326;hsa-miR-6845-3p;hsa-miR-7844-5p;hsa-miR-6857-5p;hsa-miR-4697-3p
Axon guidance	0.0058199	455	hsa-miR-3714;hsa-miR-297;hsa-miR-200a-3p;hsa-miR-141-3p;hsa-miR-148b-3p;hsa-miR-152-3p;hsa-miR-148a-3p;hsa-miR-5006-3p;hsa-miR-34b-5p;hsa-miR-449c-5p;hsa-miR-5680;hsa-miR-3941;hsa-miR-520b-3p;hsa-miR-520c-3p;hsa-miR-520e-3p;hsa-miR-4755-5p;hsa-miR-7110-3p;hsa-miR-520d-3p;hsa-miR-372-3p;hsa-miR-520a-3p;hsa-miR-6885-3p;hsa-miR-218-5p;hsa-miR-373-3p;hsa-miR-656-3p;hsa-miR-302a-3p;hsa-miR-302b-3p;hsa-miR-302c-3p;hsa-miR-302d-3p;hsa-miR-518a-5p;hsa-miR-527;hsa-miR-2682-5p;hsa-miR-1178-3p;hsa-miR-130a-5p;hsa-miR-494-3p;hsa-miR-3910;hsa-miR-5692b;hsa-miR-5692c;hsa-miR-1185-1-3p;hsa-miR-1185-2-3p;hsa-miR-6817-3p;hsa-miR-627-3p;hsa-miR-454-3p;hsa-miR-96-5p;hsa-miR-510-3p;hsa-miR-3688-3p;hsa-miR-338-5p;hsa-miR-101-3p;hsa-miR-9-5p;hsa-miR-513a-5p;hsa-miR-29a-3p;hsa-miR-29b-3p;hsa-miR-29c-3p;hsa-miR-302e;hsa-miR-4736;hsa-miR-4446-5p;hsa-miR-183-5p;hsa-miR-6511a-5p;hsa-miR-4470;hsa-miR-345-3p;hsa-miR-548az-3p;hsa-miR-4668-5p;hsa-miR-144-3p;hsa-miR-4694-3p;hsa-miR-6766-3p;hsa-miR-129-5p;hsa-miR-4782-3p;hsa-miR-548aq-5p;hsa-miR-410-3p;hsa-miR-548bb-5p;hsa-miR-219a-5p;hsa-miR-3149;hsa-miR-6083;hsa-miR-450b-5p;hsa-miR-130a-3p;hsa-miR-5681a;hsa-miR-4789-5p;hsa-miR-6873-3p;hsa-miR-3143;hsa-miR-4303;hsa-miR-568;hsa-miR-128-3p;hsa-miR-548ap-5p;hsa-miR-548j-5p;hsa-miR-548as-5p;hsa-miR-548i;hsa-miR-7-5p;hsa-miR-548a-5p;hsa-miR-548ab;hsa-miR-548ak;hsa-miR-548am-5p;hsa-miR-548c-5p;hsa-miR-548h-5p;hsa-miR-548o-5p;hsa-miR-548au-5p;hsa-miR-548w;hsa-miR-4496;hsa-miR-3681-3p;hsa-miR-4477a;hsa-miR-6499-3p;hsa-miR-548ad-5p;hsa-miR-548ae-5p;hsa-miR-548ay-5p;hsa-miR-548b-5p;hsa-miR-548d-5p;hsa-miR-1271-5p;hsa-miR-4311;hsa-miR-149-3p;hsa-miR-130b-5p;hsa-miR-1283;hsa-miR-466;hsa-miR-4307;hsa-miR-7703;hsa-miR-1-3p;hsa-miR-586;hsa-miR-4531;hsa-miR-301b-3p;hsa-miR-29b-2-5p;hsa-miR-301a-3p;hsa-miR-3666;hsa-miR-493-5p;hsa-miR-206;hsa-miR-4295;hsa-miR-548a-3p;hsa-miR-548e-3p;hsa-miR-520h;hsa-miR-4291;hsa-miR-3065-5p;hsa-miR-548f-3p;hsa-miR-3182;hsa-miR-944;hsa-miR-1910-3p;hsa-miR-130b-3p;hsa-miR-205-5p;hsa-miR-138-2-3p;hsa-miR-511-3p;hsa-miR-6126;hsa-miR-6844;hsa-miR-6883-5p;hsa-miR-216a-3p;hsa-miR-496;hsa-miR-6757-3p;hsa-miR-1285-3p;hsa-miR-516a-3p;hsa-miR-516b-3p;hsa-miR-4495;hsa-miR-513b-5p;hsa-miR-567;hsa-miR-155-5p;hsa-miR-548an;hsa-miR-6875-3p;hsa-miR-25-3p;hsa-miR-7162-5p;hsa-miR-4261;hsa-miR-1276;hsa-miR-8068;hsa-miR-605-3p;hsa-miR-500b-3p;hsa-miR-3924;hsa-miR-6077;hsa-miR-5189-5p;hsa-miR-6124;hsa-miR-587;hsa-miR-92b-3p;hsa-miR-32-5p;hsa-miR-92a-3p;hsa-miR-222-5p;hsa-miR-4514;hsa-miR-5582-5p;hsa-miR-187-5p;hsa-miR-6859-5p;hsa-miR-3128;hsa-miR-3180-5p;hsa-miR-6512-5p;hsa-miR-4692;hsa-miR-599;hsa-miR-142-5p;hsa-miR-5590-3p;hsa-miR-548v;hsa-miR-4657;hsa-miR-4773;hsa-miR-4671-3p;hsa-miR-363-3p;hsa-miR-519a-3p;hsa-miR-519b-3p;hsa-miR-4491;hsa-miR-367-3p;hsa-miR-519c-3p;hsa-miR-300;hsa-miR-580-3p;hsa-miR-4799-5p;hsa-miR-200b-5p;hsa-miR-6773-3p;hsa-miR-107;hsa-miR-122b-3p;hsa-miR-3125;hsa-miR-4762-3p;hsa-miR-431-5p;hsa-miR-4789-3p;hsa-miR-1228-3p;hsa-miR-1197;hsa-miR-3916;hsa-miR-544a;hsa-miR-6808-5p;hsa-miR-7156-5p;hsa-miR-6508-5p;hsa-miR-4273;hsa-miR-4517;hsa-miR-4452;hsa-miR-6893-5p;hsa-miR-940;hsa-miR-6513-3p;hsa-miR-4768-5p;hsa-miR-198;hsa-miR-4725-3p;hsa-miR-2054;hsa-miR-450a-2-3p;hsa-miR-4751;hsa-miR-452-3p;hsa-miR-6833-5p;hsa-miR-4735-3p;hsa-miR-98-5p;hsa-miR-381-3p;hsa-miR-548az-5p;hsa-miR-628-5p;hsa-miR-6833-3p;hsa-miR-6721-5p;hsa-miR-3129-5p;hsa-miR-7157-5p;hsa-miR-199a-3p;hsa-miR-199b-3p;hsa-miR-922;hsa-miR-582-5p;hsa-miR-548ao-5p;hsa-miR-548ax;hsa-miR-154-3p;hsa-miR-613;hsa-miR-642a-3p;hsa-miR-642b-3p;hsa-miR-3663-5p;hsa-miR-548l;hsa-miR-6766-5p;hsa-miR-487a-3p;hsa-miR-4722-3p;hsa-miR-641;hsa-miR-135b-5p;hsa-miR-21-3p;hsa-miR-323a-3p;hsa-miR-135a-5p;hsa-miR-3617-5p;hsa-miR-4327;hsa-miR-578;hsa-miR-3123;hsa-miR-7850-5p;hsa-miR-483-3p;hsa-miR-4732-3p;hsa-miR-4756-5p;hsa-miR-3945;hsa-miR-449a;hsa-miR-105-5p;hsa-miR-4718;hsa-miR-153-3p;hsa-miR-1321;hsa-miR-7853-5p;hsa-miR-372-5p;hsa-miR-8067;hsa-miR-34a-5p;hsa-miR-4420;hsa-miR-139-5p;hsa-miR-211-5p;hsa-miR-320a-3p;hsa-miR-320b;hsa-miR-320c;hsa-miR-320d;hsa-miR-22-5p;hsa-miR-204-5p;hsa-miR-1200;hsa-miR-660-5p;hsa-miR-4739;hsa-miR-298;hsa-miR-379-3p;hsa-miR-411-3p;hsa-miR-561-3p;hsa-miR-4306;hsa-miR-891a-3p;hsa-miR-670-5p;hsa-miR-6835-3p;hsa-miR-499a-3p;hsa-miR-4656;hsa-miR-507;hsa-miR-185-5p;hsa-miR-4533;hsa-miR-6516-5p;hsa-miR-499b-3p;hsa-miR-520g-3p;hsa-miR-670-3p;hsa-miR-451b;hsa-miR-143-5p;hsa-miR-138-5p;hsa-miR-330-3p;hsa-miR-31-3p;hsa-miR-448;hsa-miR-33a-5p;hsa-miR-33b-5p;hsa-miR-374a-5p;hsa-miR-6507-5p;hsa-miR-6728-3p;hsa-miR-6756-5p;hsa-miR-129-1-3p;hsa-miR-129-2-3p;hsa-miR-605-5p;hsa-miR-6769b-5p;hsa-miR-3187-5p;hsa-miR-6127;hsa-miR-942-5p;hsa-miR-4644;hsa-miR-450a-1-3p;hsa-miR-181b-2-3p;hsa-miR-181b-3p;hsa-miR-4668-3p;hsa-miR-6504-3p;hsa-miR-7159-5p;hsa-miR-331-3p;hsa-miR-548as-3p;hsa-miR-1251-3p;hsa-miR-4275;hsa-miR-6780b-5p;hsa-miR-548t-5p;hsa-miR-518c-5p;hsa-miR-513a-3p;hsa-miR-513c-3p;hsa-miR-3686;hsa-miR-6508-3p;hsa-miR-4429;hsa-miR-623;hsa-miR-4279;hsa-miR-4310;hsa-miR-4742-5p;hsa-miR-7976;hsa-miR-4324;hsa-miR-4325;hsa-miR-875-3p;hsa-miR-498-5p;hsa-miR-5196-5p;hsa-miR-765;hsa-miR-223-5p;hsa-miR-1252-3p;hsa-miR-4738-3p;hsa-miR-4753-5p;hsa-miR-7106-5p;hsa-miR-1294;hsa-miR-376a-3p;hsa-miR-376b-3p;hsa-miR-4436b-5p;hsa-miR-577;hsa-miR-202-3p;hsa-miR-646;hsa-miR-629-3p;hsa-miR-3201;hsa-miR-330-5p;hsa-miR-4672;hsa-miR-1184;hsa-miR-5186;hsa-miR-1255a;hsa-miR-1255b-5p;hsa-miR-6779-3p;hsa-miR-1286;hsa-miR-18a-5p;hsa-miR-18b-5p;hsa-miR-196a-3p;hsa-miR-6856-5p;hsa-miR-4476;hsa-miR-6876-5p;hsa-miR-4276;hsa-miR-4516;hsa-miR-6783-3p;hsa-miR-126-5p;hsa-miR-3145-3p;hsa-miR-4701-5p;hsa-miR-588;hsa-miR-4765;hsa-miR-4793-3p;hsa-miR-449b-5p;hsa-miR-1255b-2-3p;hsa-miR-5585-3p;hsa-miR-29a-5p;hsa-miR-26a-5p;hsa-miR-26b-5p;hsa-miR-4747-5p;hsa-miR-5581-3p;hsa-miR-589-3p;hsa-miR-5088-5p;hsa-miR-6895-3p;hsa-miR-4524b-3p;hsa-miR-4455;hsa-miR-6806-3p;hsa-miR-302f;hsa-miR-21-5p;hsa-miR-34c-5p;hsa-miR-1226-3p;hsa-miR-657;hsa-miR-4643;hsa-miR-6828-5p;hsa-miR-4510;hsa-miR-185-3p;hsa-miR-501-5p;hsa-miR-519e-5p;hsa-miR-3908;hsa-miR-5011-3p;hsa-miR-6815-5p;hsa-miR-6732-3p;hsa-miR-5697;hsa-miR-6847-5p;hsa-miR-8066;hsa-miR-6727-3p;hsa-miR-1275;hsa-miR-6865-5p;hsa-miR-33a-3p;hsa-miR-5584-5p;hsa-miR-6758-5p;hsa-miR-889-5p;hsa-miR-4450;hsa-miR-6129;hsa-miR-103b;hsa-miR-4780;hsa-miR-5010-3p;hsa-miR-2053;hsa-miR-5197-3p;hsa-miR-326;hsa-miR-6760-5p;hsa-miR-6715b-5p;hsa-miR-4722-5p;hsa-miR-889-3p;hsa-miR-6749-3p;hsa-miR-539-5p;hsa-miR-3934-5p;hsa-miR-1208;hsa-miR-6845-3p;hsa-miR-935;hsa-miR-5580-3p;hsa-miR-7844-5p;hsa-miR-557;hsa-miR-193a-5p;hsa-miR-6857-5p;hsa-miR-4697-3p;hsa-miR-193b-5p;hsa-miR-921;hsa-miR-636;hsa-miR-3192-5p;hsa-miR-4796-3p;hsa-miR-4801;hsa-miR-6768-3p;hsa-miR-4297;hsa-miR-3065-3p;hsa-miR-4666a-5p;hsa-miR-7152-5p
Spliceosome	0.0061583	406	hsa-miR-3714;hsa-miR-297;hsa-miR-148b-3p;hsa-miR-34b-5p;hsa-miR-5680;hsa-miR-3941;hsa-miR-520b-3p;hsa-miR-520c-3p;hsa-miR-520e-3p;hsa-miR-7110-3p;hsa-miR-520d-3p;hsa-miR-372-3p;hsa-miR-520a-3p;hsa-miR-6885-3p;hsa-miR-218-5p;hsa-miR-373-3p;hsa-miR-4677-5p;hsa-miR-302a-3p;hsa-miR-302b-3p;hsa-miR-302c-3p;hsa-miR-302d-3p;hsa-miR-518a-5p;hsa-miR-527;hsa-miR-1178-3p;hsa-miR-494-3p;hsa-miR-5692b;hsa-miR-5692c;hsa-miR-1185-1-3p;hsa-miR-1185-2-3p;hsa-miR-6817-3p;hsa-miR-627-3p;hsa-miR-454-3p;hsa-miR-96-5p;hsa-miR-6739-3p;hsa-miR-338-5p;hsa-miR-101-3p;hsa-miR-9-5p;hsa-miR-4683;hsa-miR-1252-5p;hsa-miR-513a-5p;hsa-miR-29a-3p;hsa-miR-29c-3p;hsa-miR-548au-3p;hsa-miR-302e;hsa-miR-4736;hsa-miR-4446-5p;hsa-miR-183-5p;hsa-miR-6511a-5p;hsa-miR-4470;hsa-miR-4668-5p;hsa-miR-144-3p;hsa-miR-129-5p;hsa-miR-548aq-5p;hsa-miR-410-3p;hsa-miR-548bb-5p;hsa-miR-6074;hsa-miR-5197-5p;hsa-miR-6083;hsa-miR-450b-5p;hsa-miR-130a-3p;hsa-miR-5681a;hsa-miR-4789-5p;hsa-miR-6873-3p;hsa-miR-4422;hsa-miR-128-3p;hsa-miR-548ap-5p;hsa-miR-548j-5p;hsa-miR-548as-5p;hsa-miR-548i;hsa-miR-7-5p;hsa-miR-548a-5p;hsa-miR-548ab;hsa-miR-548ak;hsa-miR-548am-5p;hsa-miR-548c-5p;hsa-miR-548h-5p;hsa-miR-548o-5p;hsa-miR-548au-5p;hsa-miR-548w;hsa-miR-4496;hsa-miR-3681-3p;hsa-miR-4477a;hsa-miR-6499-3p;hsa-miR-548ad-5p;hsa-miR-548ae-5p;hsa-miR-548ay-5p;hsa-miR-548b-5p;hsa-miR-548d-5p;hsa-miR-4311;hsa-miR-149-3p;hsa-miR-130b-5p;hsa-miR-1283;hsa-miR-466;hsa-miR-1284;hsa-miR-4307;hsa-miR-7703;hsa-miR-1-3p;hsa-miR-4531;hsa-miR-301b-3p;hsa-miR-29b-2-5p;hsa-miR-301a-3p;hsa-miR-3666;hsa-miR-493-5p;hsa-miR-206;hsa-miR-4295;hsa-miR-520h;hsa-miR-3065-5p;hsa-miR-944;hsa-miR-1910-3p;hsa-miR-2052;hsa-miR-130b-3p;hsa-miR-1323;hsa-miR-548o-3p;hsa-miR-205-5p;hsa-miR-138-2-3p;hsa-miR-511-3p;hsa-miR-6844;hsa-miR-6883-5p;hsa-miR-216a-3p;hsa-miR-5689;hsa-miR-4717-5p;hsa-miR-496;hsa-miR-19b-1-5p;hsa-miR-19b-2-5p;hsa-miR-6757-3p;hsa-miR-1285-3p;hsa-miR-19a-5p;hsa-miR-5094;hsa-miR-4495;hsa-miR-513b-5p;hsa-miR-567;hsa-miR-155-5p;hsa-miR-6875-3p;hsa-miR-25-3p;hsa-miR-4261;hsa-miR-1276;hsa-miR-605-3p;hsa-miR-500b-3p;hsa-miR-3924;hsa-miR-6077;hsa-miR-5189-5p;hsa-miR-6879-5p;hsa-miR-6759-5p;hsa-miR-6124;hsa-miR-6501-3p;hsa-miR-587;hsa-miR-92b-3p;hsa-miR-32-5p;hsa-miR-92a-3p;hsa-miR-222-5p;hsa-miR-4514;hsa-miR-187-5p;hsa-miR-6859-5p;hsa-miR-3180-5p;hsa-miR-4803;hsa-miR-6512-5p;hsa-miR-4692;hsa-miR-5690;hsa-miR-599;hsa-miR-142-5p;hsa-miR-146b-3p;hsa-miR-5590-3p;hsa-miR-548v;hsa-miR-4657;hsa-miR-4773;hsa-miR-4671-3p;hsa-miR-3978;hsa-miR-363-3p;hsa-miR-519a-3p;hsa-miR-519b-3p;hsa-miR-4491;hsa-miR-6735-5p;hsa-miR-367-3p;hsa-miR-519c-3p;hsa-miR-300;hsa-miR-580-3p;hsa-miR-6773-3p;hsa-miR-370-5p;hsa-miR-502-5p;hsa-miR-107;hsa-miR-3125;hsa-miR-4762-3p;hsa-miR-431-5p;hsa-miR-4789-3p;hsa-miR-1228-3p;hsa-miR-3916;hsa-miR-544a;hsa-miR-6808-5p;hsa-miR-7156-5p;hsa-miR-6505-5p;hsa-miR-4273;hsa-miR-4517;hsa-miR-4452;hsa-miR-6893-5p;hsa-miR-940;hsa-miR-6513-3p;hsa-miR-4768-5p;hsa-miR-198;hsa-miR-4725-3p;hsa-miR-4436b-3p;hsa-miR-219a-1-3p;hsa-miR-6080;hsa-miR-4751;hsa-miR-452-3p;hsa-miR-6833-5p;hsa-miR-6853-3p;hsa-miR-98-5p;hsa-miR-381-3p;hsa-miR-548az-5p;hsa-miR-767-5p;hsa-miR-6833-3p;hsa-miR-15a-3p;hsa-miR-6721-5p;hsa-miR-3129-5p;hsa-miR-7157-5p;hsa-miR-7843-5p;hsa-miR-3942-3p;hsa-miR-199a-3p;hsa-miR-199b-3p;hsa-miR-922;hsa-miR-613;hsa-miR-642a-3p;hsa-miR-642b-3p;hsa-miR-3663-5p;hsa-miR-548l;hsa-miR-205-3p;hsa-miR-6766-5p;hsa-miR-4722-3p;hsa-miR-641;hsa-miR-548g-3p;hsa-miR-323a-3p;hsa-miR-3617-5p;hsa-miR-578;hsa-miR-4632-5p;hsa-miR-7850-5p;hsa-miR-1266-3p;hsa-miR-483-3p;hsa-miR-4756-5p;hsa-miR-3945;hsa-miR-449a;hsa-miR-105-5p;hsa-miR-3173-5p;hsa-miR-4718;hsa-miR-1321;hsa-miR-7853-5p;hsa-miR-372-5p;hsa-miR-1290;hsa-miR-34a-5p;hsa-miR-320a-3p;hsa-miR-320b;hsa-miR-320c;hsa-miR-320d;hsa-miR-22-5p;hsa-miR-660-5p;hsa-miR-758-3p;hsa-miR-4739;hsa-miR-561-3p;hsa-miR-670-5p;hsa-miR-6835-3p;hsa-miR-548m;hsa-miR-507;hsa-miR-942-3p;hsa-miR-4533;hsa-miR-6516-5p;hsa-miR-520g-3p;hsa-miR-620;hsa-miR-670-3p;hsa-miR-451b;hsa-miR-143-5p;hsa-miR-330-3p;hsa-miR-31-3p;hsa-miR-448;hsa-miR-33a-5p;hsa-miR-374a-5p;hsa-miR-6507-5p;hsa-miR-6756-5p;hsa-miR-605-5p;hsa-miR-6769b-5p;hsa-miR-3187-5p;hsa-miR-6127;hsa-miR-942-5p;hsa-miR-450a-1-3p;hsa-miR-1270;hsa-miR-4668-3p;hsa-miR-6504-3p;hsa-miR-7159-5p;hsa-miR-331-3p;hsa-miR-548as-3p;hsa-miR-1251-3p;hsa-miR-6780b-5p;hsa-miR-4639-5p;hsa-miR-548t-5p;hsa-miR-4652-3p;hsa-miR-506-5p;hsa-miR-518c-5p;hsa-miR-513a-3p;hsa-miR-513c-3p;hsa-miR-6508-3p;hsa-miR-4429;hsa-miR-4699-5p;hsa-miR-4279;hsa-miR-4310;hsa-miR-4742-5p;hsa-miR-7976;hsa-miR-4324;hsa-miR-4325;hsa-miR-875-3p;hsa-miR-498-5p;hsa-miR-5196-5p;hsa-miR-765;hsa-miR-223-5p;hsa-miR-1252-3p;hsa-miR-4738-3p;hsa-miR-7106-5p;hsa-miR-376a-3p;hsa-miR-376b-3p;hsa-miR-4436b-5p;hsa-miR-577;hsa-miR-202-3p;hsa-miR-646;hsa-miR-23b-5p;hsa-miR-4437;hsa-miR-330-5p;hsa-miR-4672;hsa-miR-1184;hsa-miR-3940-5p;hsa-miR-5186;hsa-miR-495-5p;hsa-miR-18a-5p;hsa-miR-196a-3p;hsa-miR-6856-5p;hsa-miR-4476;hsa-miR-6876-5p;hsa-miR-4516;hsa-miR-4680-5p;hsa-miR-6783-3p;hsa-miR-4507;hsa-miR-126-5p;hsa-miR-4701-5p;hsa-miR-588;hsa-miR-4793-3p;hsa-miR-449b-5p;hsa-miR-1255b-2-3p;hsa-miR-26a-5p;hsa-miR-26b-5p;hsa-miR-4747-5p;hsa-miR-5581-3p;hsa-miR-6895-3p;hsa-miR-4524b-3p;hsa-miR-6501-5p;hsa-miR-4455;hsa-miR-21-5p;hsa-miR-34c-5p;hsa-miR-1226-3p;hsa-miR-657;hsa-miR-4643;hsa-miR-6828-5p;hsa-miR-4510;hsa-miR-185-3p;hsa-miR-501-5p;hsa-miR-3908;hsa-miR-6815-5p;hsa-miR-6732-3p;hsa-miR-5697;hsa-miR-8066;hsa-miR-2355-5p;hsa-miR-6727-3p;hsa-miR-1275;hsa-miR-6865-5p;hsa-miR-33a-3p;hsa-miR-5584-5p;hsa-miR-6758-5p;hsa-miR-6129;hsa-miR-4769-5p;hsa-miR-5010-3p;hsa-miR-2053;hsa-miR-548av-3p;hsa-miR-5197-3p;hsa-miR-326;hsa-miR-6760-5p;hsa-miR-6715b-5p;hsa-miR-4722-5p;hsa-miR-889-3p;hsa-miR-6749-3p;hsa-miR-539-5p;hsa-miR-1208;hsa-miR-6845-3p;hsa-miR-935;hsa-miR-5580-3p;hsa-miR-557;hsa-miR-5585-5p;hsa-miR-8080;hsa-miR-876-5p;hsa-miR-193a-5p;hsa-miR-4648;hsa-miR-193b-5p;hsa-miR-921;hsa-miR-636;hsa-miR-3192-5p;hsa-miR-4796-3p;hsa-miR-4801;hsa-miR-6799-3p;hsa-miR-4640-3p;hsa-miR-4297;hsa-miR-3065-3p;hsa-miR-4666a-5p
Tyrosine metabolism	0.0062307	117	hsa-miR-297;hsa-miR-148b-3p;hsa-miR-3941;hsa-miR-520b-3p;hsa-miR-520c-3p;hsa-miR-520e-3p;hsa-miR-520d-3p;hsa-miR-372-3p;hsa-miR-520a-3p;hsa-miR-218-5p;hsa-miR-373-3p;hsa-miR-302a-3p;hsa-miR-302b-3p;hsa-miR-302c-3p;hsa-miR-302d-3p;hsa-miR-5692b;hsa-miR-5692c;hsa-miR-1185-1-3p;hsa-miR-1185-2-3p;hsa-miR-9-5p;hsa-miR-302e;hsa-miR-6511a-5p;hsa-miR-548az-3p;hsa-miR-4668-5p;hsa-miR-5197-5p;hsa-miR-3149;hsa-miR-4789-5p;hsa-miR-568;hsa-miR-7-5p;hsa-miR-6499-3p;hsa-miR-149-3p;hsa-miR-7703;hsa-miR-1-3p;hsa-miR-548a-3p;hsa-miR-548e-3p;hsa-miR-520h;hsa-miR-548f-3p;hsa-miR-1910-3p;hsa-miR-205-5p;hsa-miR-511-3p;hsa-miR-6883-5p;hsa-miR-6757-3p;hsa-miR-1285-3p;hsa-miR-516a-3p;hsa-miR-516b-3p;hsa-miR-513b-5p;hsa-miR-567;hsa-miR-155-5p;hsa-miR-7162-5p;hsa-miR-8068;hsa-miR-3924;hsa-miR-6077;hsa-miR-5189-5p;hsa-miR-6124;hsa-miR-92a-3p;hsa-miR-5582-5p;hsa-miR-187-5p;hsa-miR-2115-5p;hsa-miR-599;hsa-miR-300;hsa-miR-107;hsa-miR-4725-3p;hsa-miR-2054;hsa-miR-98-5p;hsa-miR-381-3p;hsa-miR-628-5p;hsa-miR-6766-5p;hsa-miR-483-3p;hsa-miR-3919;hsa-miR-372-5p;hsa-miR-1290;hsa-miR-34a-5p;hsa-miR-5706;hsa-miR-320a-3p;hsa-miR-942-3p;hsa-miR-4533;hsa-miR-6516-5p;hsa-miR-520g-3p;hsa-miR-143-5p;hsa-miR-3974;hsa-miR-6756-5p;hsa-miR-6769b-5p;hsa-miR-3187-5p;hsa-miR-450a-1-3p;hsa-miR-4668-3p;hsa-miR-6504-3p;hsa-miR-6780b-5p;hsa-miR-4652-3p;hsa-miR-4699-5p;hsa-miR-765;hsa-miR-223-5p;hsa-miR-4753-5p;hsa-miR-7106-5p;hsa-miR-4782-5p;hsa-miR-330-5p;hsa-miR-5186;hsa-miR-1255a;hsa-miR-1255b-5p;hsa-miR-1286;hsa-miR-6856-5p;hsa-miR-4476;hsa-miR-6876-5p;hsa-miR-126-5p;hsa-miR-4793-3p;hsa-miR-26b-5p;hsa-miR-657;hsa-miR-3944-5p;hsa-miR-6758-5p;hsa-miR-5010-3p;hsa-miR-6715b-5p;hsa-miR-4722-5p;hsa-miR-889-3p;hsa-miR-5580-3p;hsa-miR-876-5p;hsa-miR-193b-5p;hsa-miR-3192-5p;hsa-miR-4666a-5p
Other glycan degradation	0.0064744	42	hsa-miR-3714;hsa-miR-520b-3p;hsa-miR-520c-3p;hsa-miR-520e-3p;hsa-miR-520d-3p;hsa-miR-372-3p;hsa-miR-520a-3p;hsa-miR-373-3p;hsa-miR-302a-3p;hsa-miR-302b-3p;hsa-miR-302c-3p;hsa-miR-302d-3p;hsa-miR-3910;hsa-miR-4683;hsa-miR-302e;hsa-miR-128-3p;hsa-miR-3681-3p;hsa-miR-149-3p;hsa-miR-520h;hsa-miR-6883-5p;hsa-miR-216a-3p;hsa-miR-155-5p;hsa-miR-5690;hsa-miR-4725-3p;hsa-miR-4533;hsa-miR-520g-3p;hsa-miR-450a-1-3p;hsa-miR-6780b-5p;hsa-miR-5196-5p;hsa-miR-4753-5p;hsa-miR-7106-5p;hsa-miR-1286;hsa-miR-4680-5p;hsa-miR-26b-5p;hsa-miR-4747-5p;hsa-miR-185-3p;hsa-miR-6847-5p;hsa-miR-6758-5p;hsa-miR-4722-5p;hsa-miR-4648;hsa-miR-4801;hsa-miR-6768-3p
Valine, leucine and isoleucine degradation	0.0064744	175	hsa-miR-3714;hsa-miR-152-3p;hsa-miR-5006-3p;hsa-miR-3941;hsa-miR-520b-3p;hsa-miR-520c-3p;hsa-miR-520e-3p;hsa-miR-4755-5p;hsa-miR-7110-3p;hsa-miR-520d-3p;hsa-miR-372-3p;hsa-miR-520a-3p;hsa-miR-373-3p;hsa-miR-302a-3p;hsa-miR-302b-3p;hsa-miR-302c-3p;hsa-miR-302d-3p;hsa-miR-130a-5p;hsa-miR-3910;hsa-miR-6817-3p;hsa-miR-627-3p;hsa-miR-454-3p;hsa-miR-96-5p;hsa-miR-101-3p;hsa-miR-9-5p;hsa-miR-1252-5p;hsa-miR-29c-3p;hsa-miR-302e;hsa-miR-301a-5p;hsa-miR-4446-5p;hsa-miR-301b-5p;hsa-miR-183-5p;hsa-miR-6511a-5p;hsa-miR-345-3p;hsa-miR-4668-5p;hsa-miR-144-3p;hsa-miR-5197-5p;hsa-miR-130a-3p;hsa-miR-4789-5p;hsa-miR-6873-3p;hsa-miR-568;hsa-miR-128-3p;hsa-miR-7-5p;hsa-miR-6499-3p;hsa-miR-4311;hsa-miR-149-3p;hsa-miR-130b-5p;hsa-miR-1283;hsa-miR-7703;hsa-miR-1-3p;hsa-miR-4531;hsa-miR-301b-3p;hsa-miR-301a-3p;hsa-miR-3666;hsa-miR-4295;hsa-miR-548a-3p;hsa-miR-1910-3p;hsa-miR-130b-3p;hsa-miR-511-3p;hsa-miR-6844;hsa-miR-6883-5p;hsa-miR-4717-5p;hsa-miR-1285-3p;hsa-miR-516a-3p;hsa-miR-516b-3p;hsa-miR-155-5p;hsa-miR-548an;hsa-miR-25-3p;hsa-miR-7162-5p;hsa-miR-500b-3p;hsa-miR-6077;hsa-miR-5189-5p;hsa-miR-92b-3p;hsa-miR-32-5p;hsa-miR-92a-3p;hsa-miR-1279;hsa-miR-222-5p;hsa-miR-4514;hsa-miR-5582-5p;hsa-miR-4692;hsa-miR-363-3p;hsa-miR-519a-3p;hsa-miR-519b-3p;hsa-miR-367-3p;hsa-miR-519c-3p;hsa-miR-6773-3p;hsa-miR-431-5p;hsa-miR-1228-3p;hsa-miR-6808-5p;hsa-miR-6893-5p;hsa-miR-940;hsa-miR-4768-5p;hsa-miR-6833-5p;hsa-miR-98-5p;hsa-miR-628-5p;hsa-miR-6833-3p;hsa-miR-6721-5p;hsa-miR-3129-5p;hsa-miR-3942-3p;hsa-miR-199a-3p;hsa-miR-199b-3p;hsa-miR-582-5p;hsa-miR-3663-5p;hsa-miR-4722-3p;hsa-miR-215-3p;hsa-miR-7850-5p;hsa-miR-483-3p;hsa-miR-4732-3p;hsa-miR-4756-5p;hsa-miR-3945;hsa-miR-1321;hsa-miR-34a-5p;hsa-miR-211-5p;hsa-miR-320a-3p;hsa-miR-204-5p;hsa-miR-1200;hsa-miR-4739;hsa-miR-561-3p;hsa-miR-4306;hsa-miR-670-5p;hsa-miR-185-5p;hsa-miR-6516-5p;hsa-miR-143-5p;hsa-miR-33a-5p;hsa-miR-374a-5p;hsa-miR-3187-5p;hsa-miR-942-5p;hsa-miR-4644;hsa-miR-450a-1-3p;hsa-miR-15b-3p;hsa-miR-6504-3p;hsa-miR-4275;hsa-miR-623;hsa-miR-4279;hsa-miR-4324;hsa-miR-4325;hsa-miR-498-5p;hsa-miR-223-5p;hsa-miR-4753-5p;hsa-miR-7106-5p;hsa-miR-202-3p;hsa-miR-4752;hsa-miR-5186;hsa-miR-18a-5p;hsa-miR-4276;hsa-miR-4516;hsa-miR-4680-5p;hsa-miR-588;hsa-miR-4765;hsa-miR-4793-3p;hsa-miR-1255b-2-3p;hsa-miR-5585-3p;hsa-miR-26a-5p;hsa-miR-26b-5p;hsa-miR-589-3p;hsa-miR-6895-3p;hsa-miR-4524b-3p;hsa-miR-4455;hsa-miR-302f;hsa-miR-21-5p;hsa-miR-1226-3p;hsa-miR-6732-3p;hsa-miR-6727-3p;hsa-miR-4769-5p;hsa-miR-5010-3p;hsa-miR-6760-5p;hsa-miR-4722-5p;hsa-miR-6749-3p;hsa-miR-3934-5p;hsa-miR-1208;hsa-miR-5702;hsa-miR-3126-3p;hsa-miR-4648;hsa-miR-3192-5p;hsa-miR-7152-5p
Regulation of actin cytoskeleton	0.0071314	493	hsa-miR-3714;hsa-miR-297;hsa-miR-200a-3p;hsa-miR-141-3p;hsa-miR-148b-3p;hsa-miR-152-3p;hsa-miR-148a-3p;hsa-miR-5006-3p;hsa-miR-34b-5p;hsa-miR-449c-5p;hsa-miR-5680;hsa-miR-3941;hsa-miR-520b-3p;hsa-miR-520c-3p;hsa-miR-520e-3p;hsa-miR-4755-5p;hsa-miR-7110-3p;hsa-miR-520d-3p;hsa-miR-372-3p;hsa-miR-520a-3p;hsa-miR-6885-3p;hsa-miR-218-5p;hsa-miR-373-3p;hsa-miR-656-3p;hsa-miR-4677-5p;hsa-miR-302a-3p;hsa-miR-302b-3p;hsa-miR-302c-3p;hsa-miR-302d-3p;hsa-miR-518a-5p;hsa-miR-527;hsa-miR-2682-5p;hsa-miR-1178-3p;hsa-miR-130a-5p;hsa-miR-494-3p;hsa-miR-3910;hsa-miR-5692b;hsa-miR-5692c;hsa-miR-6817-3p;hsa-miR-627-3p;hsa-miR-454-3p;hsa-miR-96-5p;hsa-miR-510-3p;hsa-miR-6739-3p;hsa-miR-3688-3p;hsa-miR-338-5p;hsa-miR-101-3p;hsa-miR-9-5p;hsa-miR-4683;hsa-miR-1252-5p;hsa-miR-513a-5p;hsa-miR-29a-3p;hsa-miR-29b-3p;hsa-miR-29c-3p;hsa-miR-302e;hsa-miR-301a-5p;hsa-miR-4736;hsa-miR-4446-5p;hsa-miR-301b-5p;hsa-miR-183-5p;hsa-miR-6511a-5p;hsa-miR-345-3p;hsa-miR-548az-3p;hsa-miR-4668-5p;hsa-miR-144-3p;hsa-miR-4694-3p;hsa-miR-6766-3p;hsa-miR-129-5p;hsa-miR-4782-3p;hsa-miR-548aq-5p;hsa-miR-3119;hsa-miR-410-3p;hsa-miR-548bb-5p;hsa-miR-6074;hsa-miR-219a-5p;hsa-miR-5197-5p;hsa-miR-3149;hsa-miR-450b-5p;hsa-miR-130a-3p;hsa-miR-5681a;hsa-miR-4789-5p;hsa-miR-6873-3p;hsa-miR-3143;hsa-miR-4303;hsa-miR-4422;hsa-miR-568;hsa-miR-128-3p;hsa-miR-548ap-5p;hsa-miR-548j-5p;hsa-miR-548as-5p;hsa-miR-548i;hsa-miR-7-5p;hsa-miR-548a-5p;hsa-miR-548ab;hsa-miR-548ak;hsa-miR-548am-5p;hsa-miR-548c-5p;hsa-miR-548h-5p;hsa-miR-548o-5p;hsa-miR-548au-5p;hsa-miR-548w;hsa-miR-4496;hsa-miR-3681-3p;hsa-miR-4477a;hsa-miR-6499-3p;hsa-miR-548ad-5p;hsa-miR-548ae-5p;hsa-miR-548ay-5p;hsa-miR-548b-5p;hsa-miR-548d-5p;hsa-miR-1271-5p;hsa-miR-4311;hsa-miR-149-3p;hsa-miR-130b-5p;hsa-miR-1283;hsa-miR-466;hsa-miR-1284;hsa-miR-4307;hsa-miR-7703;hsa-miR-1-3p;hsa-miR-586;hsa-miR-4531;hsa-miR-301b-3p;hsa-miR-29b-2-5p;hsa-miR-301a-3p;hsa-miR-3666;hsa-miR-493-5p;hsa-miR-206;hsa-miR-4295;hsa-miR-548a-3p;hsa-miR-548e-3p;hsa-miR-520h;hsa-miR-4291;hsa-miR-3065-5p;hsa-miR-548f-3p;hsa-miR-944;hsa-miR-1910-3p;hsa-miR-130b-3p;hsa-miR-1323;hsa-miR-548o-3p;hsa-miR-4473;hsa-miR-205-5p;hsa-miR-138-2-3p;hsa-miR-511-3p;hsa-miR-6126;hsa-miR-6844;hsa-miR-6883-5p;hsa-miR-216a-3p;hsa-miR-496;hsa-miR-19b-1-5p;hsa-miR-1285-3p;hsa-miR-516a-3p;hsa-miR-516b-3p;hsa-miR-5094;hsa-miR-4495;hsa-miR-513b-5p;hsa-miR-567;hsa-miR-155-5p;hsa-miR-16-2-3p;hsa-miR-548an;hsa-miR-195-3p;hsa-miR-6875-3p;hsa-miR-25-3p;hsa-miR-7162-5p;hsa-miR-4261;hsa-miR-1276;hsa-miR-8068;hsa-miR-605-3p;hsa-miR-500b-3p;hsa-miR-3924;hsa-miR-6077;hsa-miR-5189-5p;hsa-miR-6804-3p;hsa-miR-6124;hsa-miR-6501-3p;hsa-miR-587;hsa-miR-92b-3p;hsa-miR-32-5p;hsa-miR-92a-3p;hsa-miR-1279;hsa-miR-222-5p;hsa-miR-4514;hsa-miR-5582-5p;hsa-miR-6859-5p;hsa-miR-3128;hsa-miR-3180-5p;hsa-miR-6512-5p;hsa-miR-4692;hsa-miR-3912-5p;hsa-miR-2115-5p;hsa-miR-5690;hsa-miR-599;hsa-miR-142-5p;hsa-miR-146b-3p;hsa-miR-5590-3p;hsa-miR-4773;hsa-miR-541-5p;hsa-miR-4671-3p;hsa-miR-3978;hsa-miR-363-3p;hsa-miR-519a-3p;hsa-miR-519b-3p;hsa-miR-367-3p;hsa-miR-519c-3p;hsa-miR-300;hsa-miR-580-3p;hsa-miR-4799-5p;hsa-miR-200b-5p;hsa-miR-6773-3p;hsa-miR-370-5p;hsa-miR-502-5p;hsa-miR-107;hsa-miR-122b-3p;hsa-miR-3125;hsa-miR-4762-3p;hsa-miR-4789-3p;hsa-miR-1228-3p;hsa-miR-1197;hsa-miR-3916;hsa-miR-544a;hsa-miR-6808-5p;hsa-miR-7156-5p;hsa-miR-6505-5p;hsa-miR-4273;hsa-miR-4517;hsa-miR-4452;hsa-miR-6893-5p;hsa-miR-940;hsa-miR-6513-3p;hsa-miR-4768-5p;hsa-miR-198;hsa-miR-4725-3p;hsa-miR-219a-1-3p;hsa-miR-2054;hsa-miR-450a-2-3p;hsa-miR-4751;hsa-miR-452-3p;hsa-miR-6833-5p;hsa-miR-4735-3p;hsa-miR-6853-3p;hsa-miR-98-5p;hsa-miR-381-3p;hsa-miR-548az-5p;hsa-miR-767-5p;hsa-miR-628-5p;hsa-miR-6833-3p;hsa-miR-15a-3p;hsa-miR-6721-5p;hsa-miR-6876-3p;hsa-miR-3129-5p;hsa-miR-6852-3p;hsa-miR-7157-5p;hsa-miR-199a-3p;hsa-miR-199b-3p;hsa-miR-922;hsa-miR-582-5p;hsa-miR-548ao-5p;hsa-miR-548ax;hsa-miR-154-3p;hsa-miR-613;hsa-miR-642a-3p;hsa-miR-642b-3p;hsa-miR-3663-5p;hsa-miR-548l;hsa-miR-205-3p;hsa-miR-6766-5p;hsa-miR-487a-3p;hsa-miR-4722-3p;hsa-miR-641;hsa-miR-548g-3p;hsa-miR-135b-5p;hsa-miR-626;hsa-miR-21-3p;hsa-miR-323a-3p;hsa-miR-135a-5p;hsa-miR-3617-5p;hsa-miR-3123;hsa-miR-3121-5p;hsa-miR-483-3p;hsa-miR-3919;hsa-miR-4732-3p;hsa-miR-4756-5p;hsa-miR-449a;hsa-miR-105-5p;hsa-miR-3173-5p;hsa-miR-1321;hsa-miR-7853-5p;hsa-miR-372-5p;hsa-miR-6871-3p;hsa-miR-34a-5p;hsa-miR-4420;hsa-miR-139-5p;hsa-miR-211-5p;hsa-miR-320a-3p;hsa-miR-320b;hsa-miR-320c;hsa-miR-320d;hsa-miR-22-5p;hsa-miR-204-5p;hsa-miR-1200;hsa-miR-660-5p;hsa-miR-4739;hsa-miR-298;hsa-miR-379-3p;hsa-miR-411-3p;hsa-miR-561-3p;hsa-miR-4306;hsa-miR-891a-3p;hsa-miR-670-5p;hsa-miR-6835-3p;hsa-miR-499a-3p;hsa-miR-4656;hsa-miR-507;hsa-miR-185-5p;hsa-miR-4533;hsa-miR-6516-5p;hsa-miR-499b-3p;hsa-miR-520g-3p;hsa-miR-620;hsa-miR-670-3p;hsa-miR-451b;hsa-miR-6128;hsa-miR-143-5p;hsa-miR-138-5p;hsa-miR-330-3p;hsa-miR-31-3p;hsa-miR-448;hsa-miR-33a-5p;hsa-miR-33b-5p;hsa-miR-374a-5p;hsa-miR-6507-5p;hsa-miR-6728-3p;hsa-miR-6756-5p;hsa-miR-129-1-3p;hsa-miR-129-2-3p;hsa-miR-605-5p;hsa-miR-6769b-5p;hsa-miR-3187-5p;hsa-miR-6127;hsa-miR-942-5p;hsa-miR-4644;hsa-miR-450a-1-3p;hsa-miR-181b-2-3p;hsa-miR-181b-3p;hsa-miR-15b-3p;hsa-miR-513c-5p;hsa-miR-4668-3p;hsa-miR-6504-3p;hsa-miR-7159-5p;hsa-miR-331-3p;hsa-miR-548as-3p;hsa-miR-4528;hsa-miR-1251-3p;hsa-miR-6780b-5p;hsa-miR-514b-5p;hsa-miR-548t-5p;hsa-miR-4652-3p;hsa-miR-506-5p;hsa-miR-513a-3p;hsa-miR-513c-3p;hsa-miR-3686;hsa-miR-6508-3p;hsa-miR-4429;hsa-miR-4699-5p;hsa-miR-623;hsa-miR-4279;hsa-miR-4310;hsa-miR-7976;hsa-miR-4324;hsa-miR-4325;hsa-miR-875-3p;hsa-miR-498-5p;hsa-miR-5196-5p;hsa-miR-765;hsa-miR-223-5p;hsa-miR-1252-3p;hsa-miR-4753-5p;hsa-miR-7106-5p;hsa-miR-1294;hsa-miR-3692-5p;hsa-miR-376a-3p;hsa-miR-376b-3p;hsa-miR-4436b-5p;hsa-miR-577;hsa-miR-202-3p;hsa-miR-646;hsa-miR-23b-5p;hsa-miR-4437;hsa-miR-629-3p;hsa-miR-330-5p;hsa-miR-4672;hsa-miR-1184;hsa-miR-5186;hsa-miR-1255a;hsa-miR-1255b-5p;hsa-miR-495-5p;hsa-miR-6779-3p;hsa-miR-1286;hsa-miR-18a-5p;hsa-miR-18b-5p;hsa-miR-196a-3p;hsa-miR-6856-5p;hsa-miR-4476;hsa-miR-6876-5p;hsa-miR-4276;hsa-miR-4516;hsa-miR-4680-5p;hsa-miR-6783-3p;hsa-miR-126-5p;hsa-miR-3145-3p;hsa-miR-4701-5p;hsa-miR-588;hsa-miR-4793-3p;hsa-miR-449b-5p;hsa-miR-1255b-2-3p;hsa-miR-5585-3p;hsa-miR-29a-5p;hsa-miR-26a-5p;hsa-miR-26b-5p;hsa-miR-4747-5p;hsa-miR-5581-3p;hsa-miR-589-3p;hsa-miR-6895-3p;hsa-miR-4524b-3p;hsa-miR-6501-5p;hsa-miR-4455;hsa-miR-6806-3p;hsa-miR-302f;hsa-miR-21-5p;hsa-miR-34c-5p;hsa-miR-1226-3p;hsa-miR-657;hsa-miR-4643;hsa-miR-6828-5p;hsa-miR-3944-5p;hsa-miR-590-5p;hsa-miR-4510;hsa-miR-3909;hsa-miR-185-3p;hsa-miR-501-5p;hsa-miR-519e-5p;hsa-miR-3908;hsa-miR-6815-5p;hsa-miR-5697;hsa-miR-6847-5p;hsa-miR-6727-3p;hsa-miR-1275;hsa-miR-6865-5p;hsa-miR-33a-3p;hsa-miR-5584-5p;hsa-miR-6758-5p;hsa-miR-4450;hsa-miR-6129;hsa-miR-103b;hsa-miR-4769-5p;hsa-miR-4780;hsa-miR-5010-3p;hsa-miR-2053;hsa-miR-548av-3p;hsa-miR-5197-3p;hsa-miR-326;hsa-miR-6760-5p;hsa-miR-4722-5p;hsa-miR-889-3p;hsa-miR-6749-3p;hsa-miR-539-5p;hsa-miR-3934-5p;hsa-miR-6845-3p;hsa-miR-5702;hsa-miR-935;hsa-miR-5580-3p;hsa-miR-557;hsa-miR-5585-5p;hsa-miR-8080;hsa-miR-876-5p;hsa-miR-193a-5p;hsa-miR-3126-3p;hsa-miR-4648;hsa-miR-6857-5p;hsa-miR-4697-3p;hsa-miR-193b-5p;hsa-miR-921;hsa-miR-636;hsa-miR-3192-5p;hsa-miR-4796-3p;hsa-miR-4801;hsa-miR-6799-3p;hsa-miR-6740-3p;hsa-miR-4640-3p;hsa-miR-6768-3p;hsa-miR-4297;hsa-miR-3065-3p;hsa-miR-7152-5p
Mannose type O-glycan biosynthesis	0.0072599	96	hsa-miR-6885-3p;hsa-miR-130a-5p;hsa-miR-5692b;hsa-miR-5692c;hsa-miR-454-3p;hsa-miR-96-5p;hsa-miR-101-3p;hsa-miR-6511a-5p;hsa-miR-548az-3p;hsa-miR-4668-5p;hsa-miR-144-3p;hsa-miR-129-5p;hsa-miR-130a-3p;hsa-miR-5681a;hsa-miR-3143;hsa-miR-128-3p;hsa-miR-6499-3p;hsa-miR-149-3p;hsa-miR-7703;hsa-miR-1-3p;hsa-miR-301b-3p;hsa-miR-301a-3p;hsa-miR-3666;hsa-miR-493-5p;hsa-miR-4295;hsa-miR-548a-3p;hsa-miR-548e-3p;hsa-miR-548f-3p;hsa-miR-1910-3p;hsa-miR-130b-3p;hsa-miR-6883-5p;hsa-miR-5689;hsa-miR-516a-3p;hsa-miR-516b-3p;hsa-miR-155-5p;hsa-miR-7162-5p;hsa-miR-6077;hsa-miR-6501-3p;hsa-miR-92a-3p;hsa-miR-4514;hsa-miR-187-5p;hsa-miR-6859-5p;hsa-miR-4692;hsa-miR-2115-5p;hsa-miR-548v;hsa-miR-519a-3p;hsa-miR-519b-3p;hsa-miR-519c-3p;hsa-miR-3125;hsa-miR-431-5p;hsa-miR-3916;hsa-miR-6808-5p;hsa-miR-4517;hsa-miR-6893-5p;hsa-miR-940;hsa-miR-6513-3p;hsa-miR-4725-3p;hsa-miR-450a-2-3p;hsa-miR-98-5p;hsa-miR-767-5p;hsa-miR-7157-5p;hsa-miR-199a-3p;hsa-miR-548l;hsa-miR-6766-5p;hsa-miR-4722-3p;hsa-miR-3121-5p;hsa-miR-34a-5p;hsa-miR-139-5p;hsa-miR-4306;hsa-miR-185-5p;hsa-miR-4533;hsa-miR-451b;hsa-miR-6728-3p;hsa-miR-6756-5p;hsa-miR-450a-1-3p;hsa-miR-6780b-5p;hsa-miR-4279;hsa-miR-4310;hsa-miR-875-3p;hsa-miR-7106-5p;hsa-miR-330-5p;hsa-miR-18a-5p;hsa-miR-4476;hsa-miR-6876-5p;hsa-miR-4793-3p;hsa-miR-26a-5p;hsa-miR-26b-5p;hsa-miR-6501-5p;hsa-miR-185-3p;hsa-miR-519e-5p;hsa-miR-6727-3p;hsa-miR-1275;hsa-miR-5584-5p;hsa-miR-4722-5p;hsa-miR-6749-3p;hsa-miR-4666a-5p
PI3K-Akt signaling pathway	0.0074382	533	hsa-miR-3714;hsa-miR-297;hsa-miR-200a-3p;hsa-miR-141-3p;hsa-miR-148b-3p;hsa-miR-152-3p;hsa-miR-148a-3p;hsa-miR-5006-3p;hsa-miR-34b-5p;hsa-miR-449c-5p;hsa-miR-5680;hsa-miR-3941;hsa-miR-520b-3p;hsa-miR-520c-3p;hsa-miR-520e-3p;hsa-miR-4755-5p;hsa-miR-7110-3p;hsa-miR-520d-3p;hsa-miR-372-3p;hsa-miR-520a-3p;hsa-miR-6885-3p;hsa-miR-218-5p;hsa-miR-373-3p;hsa-miR-656-3p;hsa-miR-4677-5p;hsa-miR-302a-3p;hsa-miR-302b-3p;hsa-miR-302c-3p;hsa-miR-302d-3p;hsa-miR-518a-5p;hsa-miR-527;hsa-miR-2682-5p;hsa-miR-1178-3p;hsa-miR-130a-5p;hsa-miR-494-3p;hsa-miR-3910;hsa-miR-5692b;hsa-miR-5692c;hsa-miR-1185-1-3p;hsa-miR-1185-2-3p;hsa-miR-6817-3p;hsa-miR-627-3p;hsa-miR-454-3p;hsa-miR-96-5p;hsa-miR-510-3p;hsa-miR-6739-3p;hsa-miR-3688-3p;hsa-miR-338-5p;hsa-miR-101-3p;hsa-miR-9-5p;hsa-miR-4683;hsa-miR-1252-5p;hsa-miR-513a-5p;hsa-miR-29a-3p;hsa-miR-29b-3p;hsa-miR-29c-3p;hsa-miR-548au-3p;hsa-miR-302e;hsa-miR-301a-5p;hsa-miR-4736;hsa-miR-4446-5p;hsa-miR-301b-5p;hsa-miR-183-5p;hsa-miR-6511a-5p;hsa-miR-4470;hsa-miR-345-3p;hsa-miR-548az-3p;hsa-miR-4668-5p;hsa-miR-144-3p;hsa-miR-4694-3p;hsa-miR-129-5p;hsa-miR-548aq-5p;hsa-miR-3119;hsa-miR-410-3p;hsa-miR-548bb-5p;hsa-miR-6074;hsa-miR-219a-5p;hsa-miR-5197-5p;hsa-miR-3149;hsa-miR-6083;hsa-miR-450b-5p;hsa-miR-130a-3p;hsa-miR-5681a;hsa-miR-4789-5p;hsa-miR-6873-3p;hsa-miR-3143;hsa-miR-4303;hsa-miR-4422;hsa-miR-568;hsa-miR-128-3p;hsa-miR-548ap-5p;hsa-miR-548j-5p;hsa-miR-548as-5p;hsa-miR-548i;hsa-miR-7-5p;hsa-miR-548a-5p;hsa-miR-548ab;hsa-miR-548ak;hsa-miR-548am-5p;hsa-miR-548c-5p;hsa-miR-548h-5p;hsa-miR-548o-5p;hsa-miR-548au-5p;hsa-miR-548w;hsa-miR-4496;hsa-miR-3681-3p;hsa-miR-4477a;hsa-miR-6499-3p;hsa-miR-548ad-5p;hsa-miR-548ae-5p;hsa-miR-548ay-5p;hsa-miR-548b-5p;hsa-miR-548d-5p;hsa-miR-1271-5p;hsa-miR-4311;hsa-miR-149-3p;hsa-miR-130b-5p;hsa-miR-1283;hsa-miR-466;hsa-miR-1284;hsa-miR-4307;hsa-miR-7703;hsa-miR-1-3p;hsa-miR-586;hsa-miR-4531;hsa-miR-301b-3p;hsa-miR-29b-2-5p;hsa-miR-301a-3p;hsa-miR-3666;hsa-miR-493-5p;hsa-miR-206;hsa-miR-4295;hsa-miR-548a-3p;hsa-miR-548e-3p;hsa-miR-520h;hsa-miR-4291;hsa-miR-3065-5p;hsa-miR-548f-3p;hsa-miR-3182;hsa-miR-944;hsa-miR-1910-3p;hsa-miR-2052;hsa-miR-130b-3p;hsa-miR-1323;hsa-miR-548o-3p;hsa-miR-4473;hsa-miR-205-5p;hsa-miR-138-2-3p;hsa-miR-511-3p;hsa-miR-6126;hsa-miR-6844;hsa-miR-6883-5p;hsa-miR-216a-3p;hsa-miR-4717-5p;hsa-miR-496;hsa-miR-19b-1-5p;hsa-miR-19b-2-5p;hsa-miR-6757-3p;hsa-miR-1285-3p;hsa-miR-516a-3p;hsa-miR-516b-3p;hsa-miR-5094;hsa-miR-4495;hsa-miR-513b-5p;hsa-miR-567;hsa-miR-155-5p;hsa-miR-16-2-3p;hsa-miR-548an;hsa-miR-195-3p;hsa-miR-6875-3p;hsa-miR-25-3p;hsa-miR-7162-5p;hsa-miR-4261;hsa-miR-1276;hsa-miR-8068;hsa-miR-605-3p;hsa-miR-500b-3p;hsa-miR-3924;hsa-miR-6077;hsa-miR-5189-5p;hsa-miR-6879-5p;hsa-miR-6804-3p;hsa-miR-6759-5p;hsa-miR-6124;hsa-miR-6501-3p;hsa-miR-587;hsa-miR-92b-3p;hsa-miR-32-5p;hsa-miR-92a-3p;hsa-miR-1279;hsa-miR-222-5p;hsa-miR-4514;hsa-miR-5582-5p;hsa-miR-187-5p;hsa-miR-6859-5p;hsa-miR-3180-5p;hsa-miR-4803;hsa-miR-6512-5p;hsa-miR-4692;hsa-miR-3912-5p;hsa-miR-2115-5p;hsa-miR-5690;hsa-miR-599;hsa-miR-142-5p;hsa-miR-146b-3p;hsa-miR-5590-3p;hsa-miR-548v;hsa-miR-4657;hsa-miR-4773;hsa-miR-541-5p;hsa-miR-4671-3p;hsa-miR-3978;hsa-miR-363-3p;hsa-miR-519a-3p;hsa-miR-519b-3p;hsa-miR-4491;hsa-miR-6735-5p;hsa-miR-367-3p;hsa-miR-519c-3p;hsa-miR-300;hsa-miR-580-3p;hsa-miR-4799-5p;hsa-miR-200a-5p;hsa-miR-6773-3p;hsa-miR-370-5p;hsa-miR-502-5p;hsa-miR-107;hsa-miR-122b-3p;hsa-miR-3125;hsa-miR-4762-3p;hsa-miR-431-5p;hsa-miR-4789-3p;hsa-miR-1228-3p;hsa-miR-1197;hsa-miR-3916;hsa-miR-544a;hsa-miR-6808-5p;hsa-miR-7156-5p;hsa-miR-6508-5p;hsa-miR-6505-5p;hsa-miR-4273;hsa-miR-4517;hsa-miR-4452;hsa-miR-6893-5p;hsa-miR-940;hsa-miR-6513-3p;hsa-miR-4768-5p;hsa-miR-198;hsa-miR-4725-3p;hsa-miR-4436b-3p;hsa-miR-219a-1-3p;hsa-miR-6080;hsa-miR-2054;hsa-miR-450a-2-3p;hsa-miR-452-3p;hsa-miR-6833-5p;hsa-miR-4735-3p;hsa-miR-1299;hsa-miR-6853-3p;hsa-miR-98-5p;hsa-miR-381-3p;hsa-miR-548az-5p;hsa-miR-767-5p;hsa-miR-628-5p;hsa-miR-6833-3p;hsa-miR-15a-3p;hsa-miR-6721-5p;hsa-miR-6876-3p;hsa-miR-3129-5p;hsa-miR-7157-5p;hsa-miR-7843-5p;hsa-miR-3942-3p;hsa-miR-199a-3p;hsa-miR-199b-3p;hsa-miR-922;hsa-miR-582-5p;hsa-miR-154-3p;hsa-miR-613;hsa-miR-642a-3p;hsa-miR-642b-3p;hsa-miR-3663-5p;hsa-miR-548l;hsa-miR-205-3p;hsa-miR-6766-5p;hsa-miR-487a-3p;hsa-miR-4722-3p;hsa-miR-641;hsa-miR-548g-3p;hsa-miR-135b-5p;hsa-miR-626;hsa-miR-21-3p;hsa-miR-215-3p;hsa-miR-323a-3p;hsa-miR-135a-5p;hsa-miR-3617-5p;hsa-miR-578;hsa-miR-3123;hsa-miR-3121-5p;hsa-miR-4632-5p;hsa-miR-7850-5p;hsa-miR-1266-3p;hsa-miR-483-3p;hsa-miR-3919;hsa-miR-4732-3p;hsa-miR-4756-5p;hsa-miR-449a;hsa-miR-105-5p;hsa-miR-4718;hsa-miR-153-3p;hsa-miR-1321;hsa-miR-7853-5p;hsa-miR-372-5p;hsa-miR-6871-3p;hsa-miR-8067;hsa-miR-34a-5p;hsa-miR-4420;hsa-miR-139-5p;hsa-miR-5706;hsa-miR-211-5p;hsa-miR-320a-3p;hsa-miR-320b;hsa-miR-320c;hsa-miR-320d;hsa-miR-22-5p;hsa-miR-204-5p;hsa-miR-7154-5p;hsa-miR-1200;hsa-miR-660-5p;hsa-miR-758-3p;hsa-miR-4739;hsa-miR-298;hsa-miR-379-3p;hsa-miR-411-3p;hsa-miR-561-3p;hsa-miR-4306;hsa-miR-891a-3p;hsa-miR-670-5p;hsa-miR-6835-3p;hsa-miR-548m;hsa-miR-499a-3p;hsa-miR-4656;hsa-miR-507;hsa-miR-942-3p;hsa-miR-185-5p;hsa-miR-4533;hsa-miR-6516-5p;hsa-miR-499b-3p;hsa-miR-520g-3p;hsa-miR-620;hsa-miR-670-3p;hsa-miR-451b;hsa-miR-143-5p;hsa-miR-138-5p;hsa-miR-330-3p;hsa-miR-31-3p;hsa-miR-448;hsa-miR-33a-5p;hsa-miR-33b-5p;hsa-miR-374a-5p;hsa-miR-6507-5p;hsa-miR-6728-3p;hsa-miR-4638-3p;hsa-miR-6756-5p;hsa-miR-129-1-3p;hsa-miR-129-2-3p;hsa-miR-605-5p;hsa-miR-6769b-5p;hsa-miR-3187-5p;hsa-miR-6127;hsa-miR-942-5p;hsa-miR-4644;hsa-miR-450a-1-3p;hsa-miR-181b-2-3p;hsa-miR-181b-3p;hsa-miR-1270;hsa-miR-15b-3p;hsa-miR-513c-5p;hsa-miR-4668-3p;hsa-miR-6504-3p;hsa-miR-7159-5p;hsa-miR-331-3p;hsa-miR-548as-3p;hsa-miR-4528;hsa-miR-4275;hsa-miR-6780b-5p;hsa-miR-4639-5p;hsa-miR-514b-5p;hsa-miR-548t-5p;hsa-miR-4652-3p;hsa-miR-506-5p;hsa-miR-518c-5p;hsa-miR-513a-3p;hsa-miR-513c-3p;hsa-miR-3686;hsa-miR-6508-3p;hsa-miR-3688-5p;hsa-miR-4429;hsa-miR-623;hsa-miR-4279;hsa-miR-4310;hsa-miR-4742-5p;hsa-miR-7976;hsa-miR-4324;hsa-miR-4325;hsa-miR-875-3p;hsa-miR-498-5p;hsa-miR-5196-5p;hsa-miR-765;hsa-miR-223-5p;hsa-miR-1252-3p;hsa-miR-4738-3p;hsa-miR-4753-5p;hsa-miR-7106-5p;hsa-miR-1294;hsa-miR-3692-5p;hsa-miR-376a-3p;hsa-miR-376b-3p;hsa-miR-4436b-5p;hsa-miR-577;hsa-miR-202-3p;hsa-miR-646;hsa-miR-23b-5p;hsa-miR-4437;hsa-miR-629-3p;hsa-miR-3201;hsa-miR-4782-5p;hsa-miR-330-5p;hsa-miR-4752;hsa-miR-4672;hsa-miR-1184;hsa-miR-3940-5p;hsa-miR-5186;hsa-miR-3663-3p;hsa-miR-1255a;hsa-miR-1255b-5p;hsa-miR-495-5p;hsa-miR-6779-3p;hsa-miR-1286;hsa-miR-18a-5p;hsa-miR-18b-5p;hsa-miR-196a-3p;hsa-miR-6856-5p;hsa-miR-4276;hsa-miR-4516;hsa-miR-4680-5p;hsa-miR-6783-3p;hsa-miR-126-5p;hsa-miR-4701-5p;hsa-miR-588;hsa-miR-4793-3p;hsa-miR-449b-5p;hsa-miR-5585-3p;hsa-miR-29a-5p;hsa-miR-26a-5p;hsa-miR-26b-5p;hsa-miR-4747-5p;hsa-miR-5581-3p;hsa-miR-589-3p;hsa-miR-5088-5p;hsa-miR-6895-3p;hsa-miR-4524b-3p;hsa-miR-6501-5p;hsa-miR-4455;hsa-miR-302f;hsa-miR-21-5p;hsa-miR-34c-5p;hsa-miR-1226-3p;hsa-miR-657;hsa-miR-4643;hsa-miR-6828-5p;hsa-miR-3944-5p;hsa-miR-590-5p;hsa-miR-4510;hsa-miR-185-3p;hsa-miR-501-5p;hsa-miR-519e-5p;hsa-miR-5011-3p;hsa-miR-6815-5p;hsa-miR-5697;hsa-miR-6847-5p;hsa-miR-8066;hsa-miR-2355-5p;hsa-miR-6727-3p;hsa-miR-1275;hsa-miR-5682;hsa-miR-6865-5p;hsa-miR-33a-3p;hsa-miR-5584-5p;hsa-miR-6758-5p;hsa-miR-889-5p;hsa-miR-4450;hsa-miR-6129;hsa-miR-103b;hsa-miR-4769-5p;hsa-miR-4780;hsa-miR-5010-3p;hsa-miR-2053;hsa-miR-548av-3p;hsa-miR-5197-3p;hsa-miR-326;hsa-miR-6760-5p;hsa-miR-6715b-5p;hsa-miR-4722-5p;hsa-miR-889-3p;hsa-miR-6749-3p;hsa-miR-539-5p;hsa-miR-3934-5p;hsa-miR-1208;hsa-miR-6845-3p;hsa-miR-5702;hsa-miR-5580-5p;hsa-miR-935;hsa-miR-5580-3p;hsa-miR-7844-5p;hsa-miR-557;hsa-miR-5585-5p;hsa-miR-8080;hsa-miR-193a-5p;hsa-miR-3126-3p;hsa-miR-4648;hsa-miR-6857-5p;hsa-miR-4697-3p;hsa-miR-193b-5p;hsa-miR-636;hsa-miR-3192-5p;hsa-miR-4796-3p;hsa-miR-4801;hsa-miR-6768-3p;hsa-miR-4297;hsa-miR-4274;hsa-miR-3065-3p;hsa-miR-4666a-5p;hsa-miR-7152-5p
cAMP signaling pathway	0.0075923	464	hsa-miR-3714;hsa-miR-297;hsa-miR-141-3p;hsa-miR-148b-3p;hsa-miR-152-3p;hsa-miR-148a-3p;hsa-miR-5006-3p;hsa-miR-34b-5p;hsa-miR-449c-5p;hsa-miR-5680;hsa-miR-3941;hsa-miR-520b-3p;hsa-miR-520c-3p;hsa-miR-520e-3p;hsa-miR-4755-5p;hsa-miR-7110-3p;hsa-miR-520d-3p;hsa-miR-372-3p;hsa-miR-520a-3p;hsa-miR-6885-3p;hsa-miR-218-5p;hsa-miR-373-3p;hsa-miR-656-3p;hsa-miR-4677-5p;hsa-miR-302a-3p;hsa-miR-302b-3p;hsa-miR-302c-3p;hsa-miR-302d-3p;hsa-miR-2682-5p;hsa-miR-1178-3p;hsa-miR-130a-5p;hsa-miR-494-3p;hsa-miR-3910;hsa-miR-5692b;hsa-miR-5692c;hsa-miR-1185-1-3p;hsa-miR-1185-2-3p;hsa-miR-6817-3p;hsa-miR-627-3p;hsa-miR-454-3p;hsa-miR-96-5p;hsa-miR-510-3p;hsa-miR-3688-3p;hsa-miR-338-5p;hsa-miR-101-3p;hsa-miR-9-5p;hsa-miR-4683;hsa-miR-1252-5p;hsa-miR-513a-5p;hsa-miR-29a-3p;hsa-miR-29b-3p;hsa-miR-29c-3p;hsa-miR-548au-3p;hsa-miR-302e;hsa-miR-4736;hsa-miR-4446-5p;hsa-miR-183-5p;hsa-miR-6511a-5p;hsa-miR-4470;hsa-miR-548az-3p;hsa-miR-4668-5p;hsa-miR-144-3p;hsa-miR-4694-3p;hsa-miR-129-5p;hsa-miR-548aq-5p;hsa-miR-3119;hsa-miR-410-3p;hsa-miR-548bb-5p;hsa-miR-6074;hsa-miR-219a-5p;hsa-miR-5197-5p;hsa-miR-3149;hsa-miR-6083;hsa-miR-450b-5p;hsa-miR-130a-3p;hsa-miR-4789-5p;hsa-miR-6873-3p;hsa-miR-3143;hsa-miR-4303;hsa-miR-4422;hsa-miR-568;hsa-miR-128-3p;hsa-miR-548ap-5p;hsa-miR-548j-5p;hsa-miR-548as-5p;hsa-miR-548i;hsa-miR-7-5p;hsa-miR-548a-5p;hsa-miR-548ab;hsa-miR-548ak;hsa-miR-548am-5p;hsa-miR-548c-5p;hsa-miR-548h-5p;hsa-miR-548o-5p;hsa-miR-548au-5p;hsa-miR-548w;hsa-miR-4496;hsa-miR-3681-3p;hsa-miR-6499-3p;hsa-miR-548ad-5p;hsa-miR-548ae-5p;hsa-miR-548ay-5p;hsa-miR-548b-5p;hsa-miR-548d-5p;hsa-miR-1271-5p;hsa-miR-4311;hsa-miR-149-3p;hsa-miR-130b-5p;hsa-miR-466;hsa-miR-1284;hsa-miR-4307;hsa-miR-7703;hsa-miR-1-3p;hsa-miR-586;hsa-miR-4531;hsa-miR-301b-3p;hsa-miR-29b-2-5p;hsa-miR-301a-3p;hsa-miR-3666;hsa-miR-493-5p;hsa-miR-206;hsa-miR-4295;hsa-miR-548a-3p;hsa-miR-548e-3p;hsa-miR-520h;hsa-miR-4291;hsa-miR-548f-3p;hsa-miR-3182;hsa-miR-944;hsa-miR-1910-3p;hsa-miR-130b-3p;hsa-miR-1323;hsa-miR-548o-3p;hsa-miR-4473;hsa-miR-205-5p;hsa-miR-138-2-3p;hsa-miR-511-3p;hsa-miR-6126;hsa-miR-6844;hsa-miR-6883-5p;hsa-miR-216a-3p;hsa-miR-4717-5p;hsa-miR-496;hsa-miR-19b-1-5p;hsa-miR-19b-2-5p;hsa-miR-6757-3p;hsa-miR-1285-3p;hsa-miR-19a-5p;hsa-miR-4495;hsa-miR-513b-5p;hsa-miR-567;hsa-miR-155-5p;hsa-miR-548an;hsa-miR-6875-3p;hsa-miR-25-3p;hsa-miR-4261;hsa-miR-1276;hsa-miR-605-3p;hsa-miR-500b-3p;hsa-miR-3924;hsa-miR-6077;hsa-miR-5189-5p;hsa-miR-6879-5p;hsa-miR-6804-3p;hsa-miR-6124;hsa-miR-92b-3p;hsa-miR-32-5p;hsa-miR-92a-3p;hsa-miR-1279;hsa-miR-4514;hsa-miR-5582-5p;hsa-miR-187-5p;hsa-miR-6859-5p;hsa-miR-3128;hsa-miR-3180-5p;hsa-miR-4803;hsa-miR-6512-5p;hsa-miR-4692;hsa-miR-3912-5p;hsa-miR-2115-5p;hsa-miR-599;hsa-miR-142-5p;hsa-miR-5590-3p;hsa-miR-548v;hsa-miR-4773;hsa-miR-541-5p;hsa-miR-4671-3p;hsa-miR-3978;hsa-miR-363-3p;hsa-miR-519a-3p;hsa-miR-519b-3p;hsa-miR-6735-5p;hsa-miR-367-3p;hsa-miR-519c-3p;hsa-miR-300;hsa-miR-580-3p;hsa-miR-4799-5p;hsa-miR-200a-5p;hsa-miR-200b-5p;hsa-miR-6773-3p;hsa-miR-502-5p;hsa-miR-107;hsa-miR-122b-3p;hsa-miR-3125;hsa-miR-4762-3p;hsa-miR-431-5p;hsa-miR-6797-3p;hsa-miR-4789-3p;hsa-miR-1228-3p;hsa-miR-1197;hsa-miR-3916;hsa-miR-6808-5p;hsa-miR-6505-5p;hsa-miR-4517;hsa-miR-4452;hsa-miR-6893-5p;hsa-miR-940;hsa-miR-6513-3p;hsa-miR-4768-5p;hsa-miR-4725-3p;hsa-miR-4436b-3p;hsa-miR-219a-1-3p;hsa-miR-6080;hsa-miR-2054;hsa-miR-450a-2-3p;hsa-miR-452-3p;hsa-miR-6833-5p;hsa-miR-4735-3p;hsa-miR-1299;hsa-miR-98-5p;hsa-miR-381-3p;hsa-miR-548az-5p;hsa-miR-6833-3p;hsa-miR-15a-3p;hsa-miR-6721-5p;hsa-miR-3129-5p;hsa-miR-6852-3p;hsa-miR-7157-5p;hsa-miR-7843-5p;hsa-miR-199a-3p;hsa-miR-199b-3p;hsa-miR-922;hsa-miR-582-5p;hsa-miR-548ao-5p;hsa-miR-548ax;hsa-miR-154-3p;hsa-miR-613;hsa-miR-642a-3p;hsa-miR-642b-3p;hsa-miR-3663-5p;hsa-miR-548l;hsa-miR-6766-5p;hsa-miR-487a-3p;hsa-miR-4722-3p;hsa-miR-641;hsa-miR-21-3p;hsa-miR-215-3p;hsa-miR-323a-3p;hsa-miR-135a-5p;hsa-miR-3617-5p;hsa-miR-4327;hsa-miR-578;hsa-miR-3123;hsa-miR-3121-5p;hsa-miR-4632-5p;hsa-miR-483-3p;hsa-miR-3919;hsa-miR-4756-5p;hsa-miR-449a;hsa-miR-105-5p;hsa-miR-3173-5p;hsa-miR-1321;hsa-miR-7853-5p;hsa-miR-372-5p;hsa-miR-6871-3p;hsa-miR-1290;hsa-miR-34a-5p;hsa-miR-4420;hsa-miR-139-5p;hsa-miR-5706;hsa-miR-211-5p;hsa-miR-320a-3p;hsa-miR-320b;hsa-miR-320c;hsa-miR-320d;hsa-miR-22-5p;hsa-miR-204-5p;hsa-miR-7154-5p;hsa-miR-1200;hsa-miR-4739;hsa-miR-379-3p;hsa-miR-411-3p;hsa-miR-561-3p;hsa-miR-4306;hsa-miR-891a-3p;hsa-miR-6835-3p;hsa-miR-499a-3p;hsa-miR-4656;hsa-miR-507;hsa-miR-8076;hsa-miR-185-5p;hsa-miR-4533;hsa-miR-6516-5p;hsa-miR-499b-3p;hsa-miR-520g-3p;hsa-miR-670-3p;hsa-miR-451b;hsa-miR-6128;hsa-miR-143-5p;hsa-miR-138-5p;hsa-miR-31-3p;hsa-miR-448;hsa-miR-33a-5p;hsa-miR-33b-5p;hsa-miR-374a-5p;hsa-miR-6507-5p;hsa-miR-6728-3p;hsa-miR-4638-3p;hsa-miR-6756-5p;hsa-miR-605-5p;hsa-miR-6769b-5p;hsa-miR-3187-5p;hsa-miR-6127;hsa-miR-942-5p;hsa-miR-4644;hsa-miR-450a-1-3p;hsa-miR-181b-2-3p;hsa-miR-181b-3p;hsa-miR-513c-5p;hsa-miR-4668-3p;hsa-miR-6504-3p;hsa-miR-331-3p;hsa-miR-548as-3p;hsa-miR-1251-3p;hsa-miR-6780b-5p;hsa-miR-4639-5p;hsa-miR-514b-5p;hsa-miR-548t-5p;hsa-miR-4652-3p;hsa-miR-518c-5p;hsa-miR-513a-3p;hsa-miR-513c-3p;hsa-miR-3686;hsa-miR-6508-3p;hsa-miR-4699-5p;hsa-miR-623;hsa-miR-4279;hsa-miR-4310;hsa-miR-4324;hsa-miR-4325;hsa-miR-875-3p;hsa-miR-498-5p;hsa-miR-5196-5p;hsa-miR-765;hsa-miR-223-5p;hsa-miR-1252-3p;hsa-miR-4753-5p;hsa-miR-7106-5p;hsa-miR-1294;hsa-miR-3692-5p;hsa-miR-376a-3p;hsa-miR-376b-3p;hsa-miR-4436b-5p;hsa-miR-577;hsa-miR-202-3p;hsa-miR-646;hsa-miR-6076;hsa-miR-629-3p;hsa-miR-3201;hsa-miR-4782-5p;hsa-miR-330-5p;hsa-miR-4672;hsa-miR-5186;hsa-miR-1255a;hsa-miR-1255b-5p;hsa-miR-495-5p;hsa-miR-6779-3p;hsa-miR-18a-5p;hsa-miR-18b-5p;hsa-miR-196a-3p;hsa-miR-6856-5p;hsa-miR-4516;hsa-miR-4680-5p;hsa-miR-6783-3p;hsa-miR-126-5p;hsa-miR-4701-5p;hsa-miR-588;hsa-miR-4765;hsa-miR-4793-3p;hsa-miR-449b-5p;hsa-miR-1255b-2-3p;hsa-miR-26a-5p;hsa-miR-26b-5p;hsa-miR-4747-5p;hsa-miR-5581-3p;hsa-miR-589-3p;hsa-miR-6895-3p;hsa-miR-4524b-3p;hsa-miR-6501-5p;hsa-miR-4455;hsa-miR-302f;hsa-miR-21-5p;hsa-miR-34c-5p;hsa-miR-1226-3p;hsa-miR-657;hsa-miR-4643;hsa-miR-6828-5p;hsa-miR-3944-5p;hsa-miR-590-5p;hsa-miR-4510;hsa-miR-3909;hsa-miR-185-3p;hsa-miR-501-5p;hsa-miR-519e-5p;hsa-miR-5011-3p;hsa-miR-6815-5p;hsa-miR-6732-3p;hsa-miR-5697;hsa-miR-6847-5p;hsa-miR-8066;hsa-miR-2355-5p;hsa-miR-6727-3p;hsa-miR-1275;hsa-miR-5682;hsa-miR-6865-5p;hsa-miR-33a-3p;hsa-miR-5584-5p;hsa-miR-6758-5p;hsa-miR-6129;hsa-miR-4769-5p;hsa-miR-4780;hsa-miR-5010-3p;hsa-miR-5197-3p;hsa-miR-326;hsa-miR-6760-5p;hsa-miR-6715b-5p;hsa-miR-4722-5p;hsa-miR-889-3p;hsa-miR-6749-3p;hsa-miR-539-5p;hsa-miR-3934-5p;hsa-miR-1208;hsa-miR-6845-3p;hsa-miR-935;hsa-miR-5580-3p;hsa-miR-557;hsa-miR-5585-5p;hsa-miR-8080;hsa-miR-876-5p;hsa-miR-193a-5p;hsa-miR-4648;hsa-miR-6857-5p;hsa-miR-4697-3p;hsa-miR-193b-5p;hsa-miR-636;hsa-miR-3192-5p;hsa-miR-4796-3p;hsa-miR-4801;hsa-miR-6799-3p;hsa-miR-6740-3p;hsa-miR-6768-3p;hsa-miR-4297;hsa-miR-4274;hsa-miR-3065-3p
Sphingolipid signaling pathway	0.0076742	408	hsa-miR-3714;hsa-miR-297;hsa-miR-200a-3p;hsa-miR-141-3p;hsa-miR-148b-3p;hsa-miR-152-3p;hsa-miR-148a-3p;hsa-miR-5006-3p;hsa-miR-34b-5p;hsa-miR-449c-5p;hsa-miR-3941;hsa-miR-520b-3p;hsa-miR-520c-3p;hsa-miR-520e-3p;hsa-miR-4755-5p;hsa-miR-7110-3p;hsa-miR-520d-3p;hsa-miR-372-3p;hsa-miR-520a-3p;hsa-miR-6885-3p;hsa-miR-218-5p;hsa-miR-373-3p;hsa-miR-656-3p;hsa-miR-302a-3p;hsa-miR-302b-3p;hsa-miR-302c-3p;hsa-miR-302d-3p;hsa-miR-518a-5p;hsa-miR-527;hsa-miR-2682-5p;hsa-miR-1178-3p;hsa-miR-130a-5p;hsa-miR-494-3p;hsa-miR-3910;hsa-miR-5692b;hsa-miR-5692c;hsa-miR-6817-3p;hsa-miR-627-3p;hsa-miR-454-3p;hsa-miR-96-5p;hsa-miR-510-3p;hsa-miR-3688-3p;hsa-miR-101-3p;hsa-miR-9-5p;hsa-miR-4683;hsa-miR-513a-5p;hsa-miR-29a-3p;hsa-miR-29b-3p;hsa-miR-29c-3p;hsa-miR-302e;hsa-miR-301a-5p;hsa-miR-4736;hsa-miR-183-5p;hsa-miR-6511a-5p;hsa-miR-345-3p;hsa-miR-4668-5p;hsa-miR-144-3p;hsa-miR-4694-3p;hsa-miR-129-5p;hsa-miR-548aq-5p;hsa-miR-3119;hsa-miR-410-3p;hsa-miR-548bb-5p;hsa-miR-6074;hsa-miR-5197-5p;hsa-miR-450b-5p;hsa-miR-130a-3p;hsa-miR-4789-5p;hsa-miR-6873-3p;hsa-miR-3143;hsa-miR-4422;hsa-miR-568;hsa-miR-128-3p;hsa-miR-548ap-5p;hsa-miR-548j-5p;hsa-miR-548as-5p;hsa-miR-548i;hsa-miR-7-5p;hsa-miR-548a-5p;hsa-miR-548ab;hsa-miR-548ak;hsa-miR-548am-5p;hsa-miR-548c-5p;hsa-miR-548h-5p;hsa-miR-548o-5p;hsa-miR-548au-5p;hsa-miR-548w;hsa-miR-3681-3p;hsa-miR-4477a;hsa-miR-6499-3p;hsa-miR-548ad-5p;hsa-miR-548ae-5p;hsa-miR-548ay-5p;hsa-miR-548b-5p;hsa-miR-548d-5p;hsa-miR-1271-5p;hsa-miR-4311;hsa-miR-149-3p;hsa-miR-130b-5p;hsa-miR-466;hsa-miR-1284;hsa-miR-4307;hsa-miR-7703;hsa-miR-1-3p;hsa-miR-586;hsa-miR-4531;hsa-miR-301b-3p;hsa-miR-29b-2-5p;hsa-miR-301a-3p;hsa-miR-3666;hsa-miR-493-5p;hsa-miR-206;hsa-miR-4295;hsa-miR-520h;hsa-miR-4291;hsa-miR-3065-5p;hsa-miR-944;hsa-miR-1910-3p;hsa-miR-130b-3p;hsa-miR-1323;hsa-miR-548o-3p;hsa-miR-205-5p;hsa-miR-511-3p;hsa-miR-6844;hsa-miR-6883-5p;hsa-miR-216a-3p;hsa-miR-4717-5p;hsa-miR-496;hsa-miR-6757-3p;hsa-miR-1285-3p;hsa-miR-5094;hsa-miR-4495;hsa-miR-513b-5p;hsa-miR-567;hsa-miR-155-5p;hsa-miR-16-2-3p;hsa-miR-548an;hsa-miR-195-3p;hsa-miR-6875-3p;hsa-miR-25-3p;hsa-miR-4261;hsa-miR-1276;hsa-miR-8068;hsa-miR-605-3p;hsa-miR-500b-3p;hsa-miR-3924;hsa-miR-6077;hsa-miR-5189-5p;hsa-miR-6124;hsa-miR-587;hsa-miR-92b-3p;hsa-miR-32-5p;hsa-miR-92a-3p;hsa-miR-1279;hsa-miR-222-5p;hsa-miR-4514;hsa-miR-5582-5p;hsa-miR-187-5p;hsa-miR-6859-5p;hsa-miR-3180-5p;hsa-miR-6512-5p;hsa-miR-4692;hsa-miR-599;hsa-miR-142-5p;hsa-miR-5590-3p;hsa-miR-548v;hsa-miR-4657;hsa-miR-4773;hsa-miR-541-5p;hsa-miR-3978;hsa-miR-363-3p;hsa-miR-519a-3p;hsa-miR-519b-3p;hsa-miR-4491;hsa-miR-367-3p;hsa-miR-519c-3p;hsa-miR-300;hsa-miR-4799-5p;hsa-miR-200a-5p;hsa-miR-200b-5p;hsa-miR-6773-3p;hsa-miR-370-5p;hsa-miR-502-5p;hsa-miR-107;hsa-miR-122b-3p;hsa-miR-3125;hsa-miR-431-5p;hsa-miR-4789-3p;hsa-miR-1228-3p;hsa-miR-3916;hsa-miR-544a;hsa-miR-6808-5p;hsa-miR-6505-5p;hsa-miR-4517;hsa-miR-4452;hsa-miR-6893-5p;hsa-miR-940;hsa-miR-6513-3p;hsa-miR-198;hsa-miR-4725-3p;hsa-miR-2054;hsa-miR-450a-2-3p;hsa-miR-6833-5p;hsa-miR-4735-3p;hsa-miR-98-5p;hsa-miR-381-3p;hsa-miR-548az-5p;hsa-miR-767-5p;hsa-miR-15a-3p;hsa-miR-6721-5p;hsa-miR-3129-5p;hsa-miR-7157-5p;hsa-miR-3942-3p;hsa-miR-199a-3p;hsa-miR-199b-3p;hsa-miR-922;hsa-miR-582-5p;hsa-miR-154-3p;hsa-miR-613;hsa-miR-642a-3p;hsa-miR-642b-3p;hsa-miR-3663-5p;hsa-miR-548l;hsa-miR-6766-5p;hsa-miR-487a-3p;hsa-miR-4722-3p;hsa-miR-641;hsa-miR-548g-3p;hsa-miR-135b-5p;hsa-miR-21-3p;hsa-miR-215-3p;hsa-miR-135a-5p;hsa-miR-3617-5p;hsa-miR-3123;hsa-miR-3121-5p;hsa-miR-483-3p;hsa-miR-3919;hsa-miR-4732-3p;hsa-miR-449a;hsa-miR-105-5p;hsa-miR-4718;hsa-miR-153-3p;hsa-miR-7853-5p;hsa-miR-372-5p;hsa-miR-6871-3p;hsa-miR-34a-5p;hsa-miR-4420;hsa-miR-139-5p;hsa-miR-211-5p;hsa-miR-320a-3p;hsa-miR-320b;hsa-miR-320c;hsa-miR-320d;hsa-miR-204-5p;hsa-miR-7154-5p;hsa-miR-1200;hsa-miR-660-5p;hsa-miR-298;hsa-miR-379-3p;hsa-miR-411-3p;hsa-miR-4306;hsa-miR-891a-3p;hsa-miR-670-5p;hsa-miR-6835-3p;hsa-miR-499a-3p;hsa-miR-4656;hsa-miR-507;hsa-miR-185-5p;hsa-miR-4533;hsa-miR-6516-5p;hsa-miR-499b-3p;hsa-miR-520g-3p;hsa-miR-451b;hsa-miR-143-5p;hsa-miR-138-5p;hsa-miR-330-3p;hsa-miR-31-3p;hsa-miR-448;hsa-miR-33a-5p;hsa-miR-33b-5p;hsa-miR-374a-5p;hsa-miR-6507-5p;hsa-miR-6728-3p;hsa-miR-4638-3p;hsa-miR-6756-5p;hsa-miR-605-5p;hsa-miR-6769b-5p;hsa-miR-3187-5p;hsa-miR-6127;hsa-miR-4644;hsa-miR-450a-1-3p;hsa-miR-181b-2-3p;hsa-miR-181b-3p;hsa-miR-513c-5p;hsa-miR-4668-3p;hsa-miR-6504-3p;hsa-miR-331-3p;hsa-miR-548as-3p;hsa-miR-6780b-5p;hsa-miR-4639-5p;hsa-miR-514b-5p;hsa-miR-548t-5p;hsa-miR-506-5p;hsa-miR-518c-5p;hsa-miR-513a-3p;hsa-miR-513c-3p;hsa-miR-3686;hsa-miR-6508-3p;hsa-miR-623;hsa-miR-4279;hsa-miR-4310;hsa-miR-4742-5p;hsa-miR-4324;hsa-miR-4325;hsa-miR-498-5p;hsa-miR-5196-5p;hsa-miR-765;hsa-miR-223-5p;hsa-miR-1252-3p;hsa-miR-4753-5p;hsa-miR-7106-5p;hsa-miR-3692-5p;hsa-miR-376a-3p;hsa-miR-577;hsa-miR-646;hsa-miR-629-3p;hsa-miR-3201;hsa-miR-330-5p;hsa-miR-4672;hsa-miR-1184;hsa-miR-5186;hsa-miR-1255a;hsa-miR-1255b-5p;hsa-miR-18a-5p;hsa-miR-18b-5p;hsa-miR-6856-5p;hsa-miR-4476;hsa-miR-6876-5p;hsa-miR-4276;hsa-miR-4516;hsa-miR-4680-5p;hsa-miR-6783-3p;hsa-miR-126-5p;hsa-miR-3145-3p;hsa-miR-4701-5p;hsa-miR-588;hsa-miR-4793-3p;hsa-miR-5585-3p;hsa-miR-29a-5p;hsa-miR-26a-5p;hsa-miR-26b-5p;hsa-miR-4747-5p;hsa-miR-5581-3p;hsa-miR-6895-3p;hsa-miR-4524b-3p;hsa-miR-6501-5p;hsa-miR-4455;hsa-miR-21-5p;hsa-miR-34c-5p;hsa-miR-1226-3p;hsa-miR-4643;hsa-miR-6828-5p;hsa-miR-4510;hsa-miR-6767-3p;hsa-miR-185-3p;hsa-miR-501-5p;hsa-miR-519e-5p;hsa-miR-6815-5p;hsa-miR-6732-3p;hsa-miR-6847-5p;hsa-miR-8066;hsa-miR-2355-5p;hsa-miR-6727-3p;hsa-miR-6865-5p;hsa-miR-33a-3p;hsa-miR-5584-5p;hsa-miR-6758-5p;hsa-miR-889-5p;hsa-miR-4450;hsa-miR-6129;hsa-miR-5010-3p;hsa-miR-548av-3p;hsa-miR-5197-3p;hsa-miR-326;hsa-miR-6760-5p;hsa-miR-6715b-5p;hsa-miR-4722-5p;hsa-miR-889-3p;hsa-miR-6749-3p;hsa-miR-3934-5p;hsa-miR-1208;hsa-miR-6845-3p;hsa-miR-5702;hsa-miR-935;hsa-miR-5580-3p;hsa-miR-557;hsa-miR-193a-5p;hsa-miR-6857-5p;hsa-miR-4697-3p;hsa-miR-193b-5p;hsa-miR-3192-5p;hsa-miR-4796-3p;hsa-miR-4801;hsa-miR-6768-3p;hsa-miR-4297;hsa-miR-4274;hsa-miR-3065-3p;hsa-miR-4666a-5p
Parathyroid hormone synthesis, secretion and action	0.0078017	368	hsa-miR-3714;hsa-miR-297;hsa-miR-200a-3p;hsa-miR-141-3p;hsa-miR-148b-3p;hsa-miR-152-3p;hsa-miR-148a-3p;hsa-miR-5006-3p;hsa-miR-34b-5p;hsa-miR-449c-5p;hsa-miR-3941;hsa-miR-520b-3p;hsa-miR-520c-3p;hsa-miR-520e-3p;hsa-miR-4755-5p;hsa-miR-7110-3p;hsa-miR-520d-3p;hsa-miR-372-3p;hsa-miR-520a-3p;hsa-miR-6885-3p;hsa-miR-218-5p;hsa-miR-373-3p;hsa-miR-656-3p;hsa-miR-302a-3p;hsa-miR-302b-3p;hsa-miR-302c-3p;hsa-miR-302d-3p;hsa-miR-518a-5p;hsa-miR-527;hsa-miR-2682-5p;hsa-miR-130a-5p;hsa-miR-494-3p;hsa-miR-3910;hsa-miR-5692b;hsa-miR-5692c;hsa-miR-1185-1-3p;hsa-miR-1185-2-3p;hsa-miR-6817-3p;hsa-miR-627-3p;hsa-miR-454-3p;hsa-miR-96-5p;hsa-miR-101-3p;hsa-miR-9-5p;hsa-miR-513a-5p;hsa-miR-29a-3p;hsa-miR-29b-3p;hsa-miR-29c-3p;hsa-miR-548au-3p;hsa-miR-302e;hsa-miR-4446-5p;hsa-miR-183-5p;hsa-miR-6511a-5p;hsa-miR-4668-5p;hsa-miR-129-5p;hsa-miR-548aq-5p;hsa-miR-410-3p;hsa-miR-548bb-5p;hsa-miR-6074;hsa-miR-219a-5p;hsa-miR-3149;hsa-miR-6083;hsa-miR-450b-5p;hsa-miR-130a-3p;hsa-miR-5681a;hsa-miR-4789-5p;hsa-miR-6873-3p;hsa-miR-4422;hsa-miR-568;hsa-miR-128-3p;hsa-miR-548ap-5p;hsa-miR-548j-5p;hsa-miR-548as-5p;hsa-miR-548i;hsa-miR-7-5p;hsa-miR-548a-5p;hsa-miR-548ab;hsa-miR-548ak;hsa-miR-548am-5p;hsa-miR-548c-5p;hsa-miR-548h-5p;hsa-miR-548o-5p;hsa-miR-548au-5p;hsa-miR-548w;hsa-miR-3681-3p;hsa-miR-6499-3p;hsa-miR-548ad-5p;hsa-miR-548ae-5p;hsa-miR-548ay-5p;hsa-miR-548b-5p;hsa-miR-548d-5p;hsa-miR-4311;hsa-miR-149-3p;hsa-miR-130b-5p;hsa-miR-1283;hsa-miR-466;hsa-miR-1284;hsa-miR-1-3p;hsa-miR-4531;hsa-miR-301b-3p;hsa-miR-29b-2-5p;hsa-miR-301a-3p;hsa-miR-3666;hsa-miR-493-5p;hsa-miR-206;hsa-miR-4295;hsa-miR-548e-3p;hsa-miR-520h;hsa-miR-4291;hsa-miR-3065-5p;hsa-miR-1910-3p;hsa-miR-130b-3p;hsa-miR-205-5p;hsa-miR-511-3p;hsa-miR-6126;hsa-miR-6844;hsa-miR-6883-5p;hsa-miR-216a-3p;hsa-miR-4717-5p;hsa-miR-19b-1-5p;hsa-miR-19b-2-5p;hsa-miR-19a-5p;hsa-miR-4495;hsa-miR-513b-5p;hsa-miR-567;hsa-miR-155-5p;hsa-miR-6875-3p;hsa-miR-25-3p;hsa-miR-4261;hsa-miR-605-3p;hsa-miR-500b-3p;hsa-miR-3924;hsa-miR-6077;hsa-miR-6879-5p;hsa-miR-6804-3p;hsa-miR-6759-5p;hsa-miR-6124;hsa-miR-6501-3p;hsa-miR-92b-3p;hsa-miR-32-5p;hsa-miR-92a-3p;hsa-miR-4514;hsa-miR-5582-5p;hsa-miR-187-5p;hsa-miR-3180-5p;hsa-miR-4803;hsa-miR-4692;hsa-miR-2115-5p;hsa-miR-142-5p;hsa-miR-5590-3p;hsa-miR-548v;hsa-miR-4773;hsa-miR-3978;hsa-miR-363-3p;hsa-miR-519a-3p;hsa-miR-519b-3p;hsa-miR-6735-5p;hsa-miR-367-3p;hsa-miR-519c-3p;hsa-miR-300;hsa-miR-580-3p;hsa-miR-4799-5p;hsa-miR-200b-5p;hsa-miR-6773-3p;hsa-miR-107;hsa-miR-431-5p;hsa-miR-4789-3p;hsa-miR-1197;hsa-miR-6808-5p;hsa-miR-4517;hsa-miR-4452;hsa-miR-6893-5p;hsa-miR-940;hsa-miR-4768-5p;hsa-miR-198;hsa-miR-4725-3p;hsa-miR-4436b-3p;hsa-miR-6080;hsa-miR-2054;hsa-miR-450a-2-3p;hsa-miR-6833-5p;hsa-miR-4735-3p;hsa-miR-1299;hsa-miR-98-5p;hsa-miR-381-3p;hsa-miR-548az-5p;hsa-miR-767-5p;hsa-miR-6833-3p;hsa-miR-15a-3p;hsa-miR-6721-5p;hsa-miR-3129-5p;hsa-miR-7157-5p;hsa-miR-7843-5p;hsa-miR-199a-3p;hsa-miR-199b-3p;hsa-miR-922;hsa-miR-582-5p;hsa-miR-154-3p;hsa-miR-613;hsa-miR-642a-3p;hsa-miR-642b-3p;hsa-miR-548l;hsa-miR-6766-5p;hsa-miR-487a-3p;hsa-miR-4722-3p;hsa-miR-641;hsa-miR-548g-3p;hsa-miR-135b-5p;hsa-miR-215-3p;hsa-miR-135a-5p;hsa-miR-3617-5p;hsa-miR-578;hsa-miR-4632-5p;hsa-miR-483-3p;hsa-miR-3919;hsa-miR-4756-5p;hsa-miR-449a;hsa-miR-105-5p;hsa-miR-4718;hsa-miR-153-3p;hsa-miR-1321;hsa-miR-7853-5p;hsa-miR-34a-5p;hsa-miR-4420;hsa-miR-139-5p;hsa-miR-5706;hsa-miR-211-5p;hsa-miR-320a-3p;hsa-miR-320b;hsa-miR-320c;hsa-miR-320d;hsa-miR-204-5p;hsa-miR-1200;hsa-miR-4739;hsa-miR-298;hsa-miR-379-3p;hsa-miR-411-3p;hsa-miR-4306;hsa-miR-670-5p;hsa-miR-6835-3p;hsa-miR-548m;hsa-miR-499a-3p;hsa-miR-4656;hsa-miR-8076;hsa-miR-185-5p;hsa-miR-4533;hsa-miR-6516-5p;hsa-miR-499b-3p;hsa-miR-520g-3p;hsa-miR-670-3p;hsa-miR-451b;hsa-miR-6128;hsa-miR-143-5p;hsa-miR-138-5p;hsa-miR-330-3p;hsa-miR-31-3p;hsa-miR-448;hsa-miR-33a-5p;hsa-miR-33b-5p;hsa-miR-374a-5p;hsa-miR-6507-5p;hsa-miR-6756-5p;hsa-miR-6769b-5p;hsa-miR-6127;hsa-miR-942-5p;hsa-miR-4644;hsa-miR-450a-1-3p;hsa-miR-181b-2-3p;hsa-miR-181b-3p;hsa-miR-513c-5p;hsa-miR-4668-3p;hsa-miR-6504-3p;hsa-miR-7159-5p;hsa-miR-331-3p;hsa-miR-4499;hsa-miR-6780b-5p;hsa-miR-514b-5p;hsa-miR-548t-5p;hsa-miR-506-5p;hsa-miR-513a-3p;hsa-miR-513c-3p;hsa-miR-6508-3p;hsa-miR-623;hsa-miR-4279;hsa-miR-4310;hsa-miR-4324;hsa-miR-4325;hsa-miR-875-3p;hsa-miR-498-5p;hsa-miR-5196-5p;hsa-miR-765;hsa-miR-223-5p;hsa-miR-1252-3p;hsa-miR-4753-5p;hsa-miR-7106-5p;hsa-miR-376a-3p;hsa-miR-376b-3p;hsa-miR-4436b-5p;hsa-miR-577;hsa-miR-202-3p;hsa-miR-3201;hsa-miR-4782-5p;hsa-miR-330-5p;hsa-miR-4672;hsa-miR-3663-3p;hsa-miR-1255a;hsa-miR-1255b-5p;hsa-miR-18a-5p;hsa-miR-18b-5p;hsa-miR-6856-5p;hsa-miR-4476;hsa-miR-6876-5p;hsa-miR-4276;hsa-miR-4516;hsa-miR-4680-5p;hsa-miR-3145-3p;hsa-miR-26a-5p;hsa-miR-26b-5p;hsa-miR-4747-5p;hsa-miR-5581-3p;hsa-miR-589-3p;hsa-miR-4524b-3p;hsa-miR-6501-5p;hsa-miR-4455;hsa-miR-302f;hsa-miR-21-5p;hsa-miR-34c-5p;hsa-miR-1226-3p;hsa-miR-657;hsa-miR-4643;hsa-miR-6828-5p;hsa-miR-3944-5p;hsa-miR-590-5p;hsa-miR-4510;hsa-miR-4259;hsa-miR-185-3p;hsa-miR-501-5p;hsa-miR-6815-5p;hsa-miR-5697;hsa-miR-6847-5p;hsa-miR-2355-5p;hsa-miR-6727-3p;hsa-miR-6865-5p;hsa-miR-5584-5p;hsa-miR-6758-5p;hsa-miR-4450;hsa-miR-6129;hsa-miR-4769-5p;hsa-miR-4780;hsa-miR-548av-3p;hsa-miR-326;hsa-miR-6760-5p;hsa-miR-4722-5p;hsa-miR-889-3p;hsa-miR-6749-3p;hsa-miR-3934-5p;hsa-miR-6845-3p;hsa-miR-935;hsa-miR-7844-5p;hsa-miR-8080;hsa-miR-4648;hsa-miR-6857-5p;hsa-miR-636;hsa-miR-4796-3p;hsa-miR-4640-3p;hsa-miR-6768-3p;hsa-miR-4297;hsa-miR-4274;hsa-miR-3065-3p
Glutamatergic synapse	0.0078469	340	hsa-miR-297;hsa-miR-148b-3p;hsa-miR-152-3p;hsa-miR-148a-3p;hsa-miR-5006-3p;hsa-miR-449c-5p;hsa-miR-3941;hsa-miR-520b-3p;hsa-miR-520c-3p;hsa-miR-520e-3p;hsa-miR-4755-5p;hsa-miR-7110-3p;hsa-miR-520d-3p;hsa-miR-372-3p;hsa-miR-520a-3p;hsa-miR-6885-3p;hsa-miR-218-5p;hsa-miR-373-3p;hsa-miR-656-3p;hsa-miR-302a-3p;hsa-miR-302b-3p;hsa-miR-302c-3p;hsa-miR-302d-3p;hsa-miR-518a-5p;hsa-miR-527;hsa-miR-1178-3p;hsa-miR-130a-5p;hsa-miR-494-3p;hsa-miR-5692b;hsa-miR-5692c;hsa-miR-1185-1-3p;hsa-miR-1185-2-3p;hsa-miR-6817-3p;hsa-miR-627-3p;hsa-miR-454-3p;hsa-miR-96-5p;hsa-miR-510-3p;hsa-miR-3688-3p;hsa-miR-101-3p;hsa-miR-9-5p;hsa-miR-4683;hsa-miR-1252-5p;hsa-miR-513a-5p;hsa-miR-29a-3p;hsa-miR-29c-3p;hsa-miR-548au-3p;hsa-miR-302e;hsa-miR-4446-5p;hsa-miR-183-5p;hsa-miR-6511a-5p;hsa-miR-4668-5p;hsa-miR-144-3p;hsa-miR-129-5p;hsa-miR-548aq-5p;hsa-miR-410-3p;hsa-miR-548bb-5p;hsa-miR-6074;hsa-miR-3149;hsa-miR-130a-3p;hsa-miR-4789-5p;hsa-miR-6873-3p;hsa-miR-4303;hsa-miR-568;hsa-miR-128-3p;hsa-miR-548ap-5p;hsa-miR-548j-5p;hsa-miR-548as-5p;hsa-miR-548i;hsa-miR-7-5p;hsa-miR-548a-5p;hsa-miR-548ab;hsa-miR-548ak;hsa-miR-548am-5p;hsa-miR-548c-5p;hsa-miR-548h-5p;hsa-miR-548o-5p;hsa-miR-548au-5p;hsa-miR-548w;hsa-miR-3681-3p;hsa-miR-6499-3p;hsa-miR-548ad-5p;hsa-miR-548ae-5p;hsa-miR-548ay-5p;hsa-miR-548b-5p;hsa-miR-548d-5p;hsa-miR-4311;hsa-miR-149-3p;hsa-miR-130b-5p;hsa-miR-466;hsa-miR-4307;hsa-miR-1-3p;hsa-miR-586;hsa-miR-4531;hsa-miR-301b-3p;hsa-miR-29b-2-5p;hsa-miR-301a-3p;hsa-miR-3666;hsa-miR-493-5p;hsa-miR-4295;hsa-miR-520h;hsa-miR-4291;hsa-miR-3065-5p;hsa-miR-1910-3p;hsa-miR-2052;hsa-miR-130b-3p;hsa-miR-205-5p;hsa-miR-511-3p;hsa-miR-6883-5p;hsa-miR-216a-3p;hsa-miR-4717-5p;hsa-miR-19b-1-5p;hsa-miR-19b-2-5p;hsa-miR-6757-3p;hsa-miR-1285-3p;hsa-miR-19a-5p;hsa-miR-513b-5p;hsa-miR-567;hsa-miR-155-5p;hsa-miR-6875-3p;hsa-miR-25-3p;hsa-miR-4261;hsa-miR-1276;hsa-miR-500b-3p;hsa-miR-3924;hsa-miR-6077;hsa-miR-5189-5p;hsa-miR-6124;hsa-miR-6501-3p;hsa-miR-92b-3p;hsa-miR-32-5p;hsa-miR-92a-3p;hsa-miR-222-5p;hsa-miR-4514;hsa-miR-3180-5p;hsa-miR-4803;hsa-miR-4692;hsa-miR-3912-5p;hsa-miR-5690;hsa-miR-599;hsa-miR-142-5p;hsa-miR-5590-3p;hsa-miR-548v;hsa-miR-4657;hsa-miR-3978;hsa-miR-363-3p;hsa-miR-519a-3p;hsa-miR-519b-3p;hsa-miR-4491;hsa-miR-367-3p;hsa-miR-519c-3p;hsa-miR-300;hsa-miR-6773-3p;hsa-miR-107;hsa-miR-4762-3p;hsa-miR-431-5p;hsa-miR-1228-3p;hsa-miR-6808-5p;hsa-miR-4517;hsa-miR-6893-5p;hsa-miR-940;hsa-miR-4768-5p;hsa-miR-4725-3p;hsa-miR-450a-2-3p;hsa-miR-6833-5p;hsa-miR-4735-3p;hsa-miR-1299;hsa-miR-98-5p;hsa-miR-381-3p;hsa-miR-767-5p;hsa-miR-6833-3p;hsa-miR-15a-3p;hsa-miR-3129-5p;hsa-miR-7157-5p;hsa-miR-199a-3p;hsa-miR-199b-3p;hsa-miR-922;hsa-miR-582-5p;hsa-miR-154-3p;hsa-miR-642a-3p;hsa-miR-642b-3p;hsa-miR-548l;hsa-miR-6766-5p;hsa-miR-487a-3p;hsa-miR-4722-3p;hsa-miR-215-3p;hsa-miR-578;hsa-miR-3123;hsa-miR-7850-5p;hsa-miR-483-3p;hsa-miR-3919;hsa-miR-4756-5p;hsa-miR-3945;hsa-miR-449a;hsa-miR-4718;hsa-miR-1321;hsa-miR-34a-5p;hsa-miR-4420;hsa-miR-5706;hsa-miR-211-5p;hsa-miR-320a-3p;hsa-miR-320b;hsa-miR-320c;hsa-miR-320d;hsa-miR-204-5p;hsa-miR-1200;hsa-miR-758-3p;hsa-miR-4739;hsa-miR-298;hsa-miR-4306;hsa-miR-891a-3p;hsa-miR-670-5p;hsa-miR-6835-3p;hsa-miR-548m;hsa-miR-499a-3p;hsa-miR-4656;hsa-miR-8076;hsa-miR-185-5p;hsa-miR-4533;hsa-miR-6516-5p;hsa-miR-499b-3p;hsa-miR-520g-3p;hsa-miR-620;hsa-miR-670-3p;hsa-miR-6128;hsa-miR-143-5p;hsa-miR-138-5p;hsa-miR-31-3p;hsa-miR-448;hsa-miR-33a-5p;hsa-miR-33b-5p;hsa-miR-374a-5p;hsa-miR-6507-5p;hsa-miR-6728-3p;hsa-miR-6756-5p;hsa-miR-605-5p;hsa-miR-3187-5p;hsa-miR-942-5p;hsa-miR-4644;hsa-miR-450a-1-3p;hsa-miR-181b-2-3p;hsa-miR-181b-3p;hsa-miR-1270;hsa-miR-513c-5p;hsa-miR-4668-3p;hsa-miR-6504-3p;hsa-miR-7159-5p;hsa-miR-331-3p;hsa-miR-548as-3p;hsa-miR-4499;hsa-miR-6780b-5p;hsa-miR-4639-5p;hsa-miR-514b-5p;hsa-miR-4652-3p;hsa-miR-506-5p;hsa-miR-513a-3p;hsa-miR-513c-3p;hsa-miR-3686;hsa-miR-3688-5p;hsa-miR-4429;hsa-miR-623;hsa-miR-4279;hsa-miR-4310;hsa-miR-4742-5p;hsa-miR-4324;hsa-miR-4325;hsa-miR-875-3p;hsa-miR-498-5p;hsa-miR-765;hsa-miR-223-5p;hsa-miR-1252-3p;hsa-miR-4738-3p;hsa-miR-4753-5p;hsa-miR-7106-5p;hsa-miR-3692-5p;hsa-miR-376a-3p;hsa-miR-376b-3p;hsa-miR-4436b-5p;hsa-miR-629-3p;hsa-miR-3201;hsa-miR-4782-5p;hsa-miR-4672;hsa-miR-1184;hsa-miR-1255a;hsa-miR-1255b-5p;hsa-miR-495-5p;hsa-miR-18a-5p;hsa-miR-18b-5p;hsa-miR-6856-5p;hsa-miR-4680-5p;hsa-miR-126-5p;hsa-miR-3145-3p;hsa-miR-449b-5p;hsa-miR-1255b-2-3p;hsa-miR-29a-5p;hsa-miR-26a-5p;hsa-miR-26b-5p;hsa-miR-5581-3p;hsa-miR-589-3p;hsa-miR-4524b-3p;hsa-miR-6501-5p;hsa-miR-4455;hsa-miR-302f;hsa-miR-21-5p;hsa-miR-34c-5p;hsa-miR-1226-3p;hsa-miR-657;hsa-miR-4643;hsa-miR-6828-5p;hsa-miR-3944-5p;hsa-miR-185-3p;hsa-miR-501-5p;hsa-miR-519e-5p;hsa-miR-2355-5p;hsa-miR-6727-3p;hsa-miR-33a-3p;hsa-miR-5584-5p;hsa-miR-6758-5p;hsa-miR-4450;hsa-miR-4769-5p;hsa-miR-4780;hsa-miR-5010-3p;hsa-miR-548av-3p;hsa-miR-326;hsa-miR-6715b-5p;hsa-miR-4722-5p;hsa-miR-889-3p;hsa-miR-6749-3p;hsa-miR-6845-3p;hsa-miR-935;hsa-miR-8080;hsa-miR-6857-5p;hsa-miR-193b-5p;hsa-miR-636;hsa-miR-3192-5p;hsa-miR-4796-3p;hsa-miR-4801;hsa-miR-4297;hsa-miR-4274;hsa-miR-3065-3p;hsa-miR-4666a-5p
Transcriptional misregulation in cancer	0.0080722	510	hsa-miR-3714;hsa-miR-297;hsa-miR-200a-3p;hsa-miR-141-3p;hsa-miR-148b-3p;hsa-miR-152-3p;hsa-miR-148a-3p;hsa-miR-5006-3p;hsa-miR-34b-5p;hsa-miR-449c-5p;hsa-miR-5680;hsa-miR-3941;hsa-miR-520b-3p;hsa-miR-520c-3p;hsa-miR-520e-3p;hsa-miR-4755-5p;hsa-miR-7110-3p;hsa-miR-520d-3p;hsa-miR-372-3p;hsa-miR-520a-3p;hsa-miR-6885-3p;hsa-miR-218-5p;hsa-miR-373-3p;hsa-miR-656-3p;hsa-miR-4677-5p;hsa-miR-302a-3p;hsa-miR-302b-3p;hsa-miR-302c-3p;hsa-miR-302d-3p;hsa-miR-518a-5p;hsa-miR-527;hsa-miR-2682-5p;hsa-miR-1178-3p;hsa-miR-130a-5p;hsa-miR-494-3p;hsa-miR-3910;hsa-miR-5692b;hsa-miR-5692c;hsa-miR-1185-1-3p;hsa-miR-1185-2-3p;hsa-miR-6817-3p;hsa-miR-627-3p;hsa-miR-454-3p;hsa-miR-96-5p;hsa-miR-6739-3p;hsa-miR-3688-3p;hsa-miR-338-5p;hsa-miR-101-3p;hsa-miR-9-5p;hsa-miR-4683;hsa-miR-1252-5p;hsa-miR-513a-5p;hsa-miR-29a-3p;hsa-miR-29b-3p;hsa-miR-29c-3p;hsa-miR-548au-3p;hsa-miR-302e;hsa-miR-301a-5p;hsa-miR-4736;hsa-miR-4446-5p;hsa-miR-301b-5p;hsa-miR-183-5p;hsa-miR-6511a-5p;hsa-miR-4470;hsa-miR-345-3p;hsa-miR-548az-3p;hsa-miR-4668-5p;hsa-miR-144-3p;hsa-miR-4694-3p;hsa-miR-6766-3p;hsa-miR-129-5p;hsa-miR-4782-3p;hsa-miR-548aq-5p;hsa-miR-3119;hsa-miR-410-3p;hsa-miR-548bb-5p;hsa-miR-6074;hsa-miR-219a-5p;hsa-miR-5197-5p;hsa-miR-3149;hsa-miR-6083;hsa-miR-450b-5p;hsa-miR-130a-3p;hsa-miR-5681a;hsa-miR-4789-5p;hsa-miR-6873-3p;hsa-miR-3143;hsa-miR-4303;hsa-miR-4422;hsa-miR-568;hsa-miR-128-3p;hsa-miR-548ap-5p;hsa-miR-548j-5p;hsa-miR-548as-5p;hsa-miR-548i;hsa-miR-7-5p;hsa-miR-548a-5p;hsa-miR-548ab;hsa-miR-548ak;hsa-miR-548am-5p;hsa-miR-548c-5p;hsa-miR-548h-5p;hsa-miR-548o-5p;hsa-miR-548au-5p;hsa-miR-548w;hsa-miR-4496;hsa-miR-3681-3p;hsa-miR-4477a;hsa-miR-6499-3p;hsa-miR-548ad-5p;hsa-miR-548ae-5p;hsa-miR-548ay-5p;hsa-miR-548b-5p;hsa-miR-548d-5p;hsa-miR-1271-5p;hsa-miR-4311;hsa-miR-149-3p;hsa-miR-130b-5p;hsa-miR-466;hsa-miR-1284;hsa-miR-4307;hsa-miR-7703;hsa-miR-1-3p;hsa-miR-586;hsa-miR-4531;hsa-miR-301b-3p;hsa-miR-29b-2-5p;hsa-miR-301a-3p;hsa-miR-3666;hsa-miR-493-5p;hsa-miR-206;hsa-miR-4295;hsa-miR-548a-3p;hsa-miR-548e-3p;hsa-miR-520h;hsa-miR-4291;hsa-miR-3065-5p;hsa-miR-548f-3p;hsa-miR-944;hsa-miR-1910-3p;hsa-miR-2052;hsa-miR-130b-3p;hsa-miR-1323;hsa-miR-548o-3p;hsa-miR-4473;hsa-miR-205-5p;hsa-miR-511-3p;hsa-miR-6126;hsa-miR-6844;hsa-miR-6883-5p;hsa-miR-216a-3p;hsa-miR-5689;hsa-miR-496;hsa-miR-19b-1-5p;hsa-miR-19b-2-5p;hsa-miR-6757-3p;hsa-miR-1285-3p;hsa-miR-19a-5p;hsa-miR-4495;hsa-miR-567;hsa-miR-155-5p;hsa-miR-16-2-3p;hsa-miR-548an;hsa-miR-195-3p;hsa-miR-6875-3p;hsa-miR-25-3p;hsa-miR-4261;hsa-miR-1276;hsa-miR-8068;hsa-miR-605-3p;hsa-miR-500b-3p;hsa-miR-3924;hsa-miR-6077;hsa-miR-5189-5p;hsa-miR-6879-5p;hsa-miR-6804-3p;hsa-miR-6759-5p;hsa-miR-6124;hsa-miR-6501-3p;hsa-miR-587;hsa-miR-92b-3p;hsa-miR-32-5p;hsa-miR-92a-3p;hsa-miR-1279;hsa-miR-222-5p;hsa-miR-4514;hsa-miR-5582-5p;hsa-miR-187-5p;hsa-miR-6859-5p;hsa-miR-3128;hsa-miR-3180-5p;hsa-miR-4803;hsa-miR-4692;hsa-miR-3912-5p;hsa-miR-2115-5p;hsa-miR-5690;hsa-miR-599;hsa-miR-142-5p;hsa-miR-146b-3p;hsa-miR-5590-3p;hsa-miR-548v;hsa-miR-4657;hsa-miR-4773;hsa-miR-541-5p;hsa-miR-4671-3p;hsa-miR-3978;hsa-miR-363-3p;hsa-miR-519a-3p;hsa-miR-519b-3p;hsa-miR-4491;hsa-miR-6735-5p;hsa-miR-367-3p;hsa-miR-519c-3p;hsa-miR-300;hsa-miR-4799-5p;hsa-miR-200a-5p;hsa-miR-200b-5p;hsa-miR-6773-3p;hsa-miR-502-5p;hsa-miR-107;hsa-miR-122b-3p;hsa-miR-3125;hsa-miR-4762-3p;hsa-miR-4789-3p;hsa-miR-1228-3p;hsa-miR-1197;hsa-miR-3916;hsa-miR-544a;hsa-miR-6808-5p;hsa-miR-7156-5p;hsa-miR-6508-5p;hsa-miR-6505-5p;hsa-miR-4273;hsa-miR-4452;hsa-miR-6893-5p;hsa-miR-940;hsa-miR-4768-5p;hsa-miR-198;hsa-miR-4725-3p;hsa-miR-4436b-3p;hsa-miR-2054;hsa-miR-450a-2-3p;hsa-miR-452-3p;hsa-miR-4735-3p;hsa-miR-98-5p;hsa-miR-381-3p;hsa-miR-548az-5p;hsa-miR-767-5p;hsa-miR-6833-3p;hsa-miR-15a-3p;hsa-miR-6721-5p;hsa-miR-3129-5p;hsa-miR-7157-5p;hsa-miR-7843-5p;hsa-miR-3942-3p;hsa-miR-199a-3p;hsa-miR-199b-3p;hsa-miR-922;hsa-miR-582-5p;hsa-miR-548ao-5p;hsa-miR-548ax;hsa-miR-613;hsa-miR-642a-3p;hsa-miR-642b-3p;hsa-miR-3663-5p;hsa-miR-548l;hsa-miR-205-3p;hsa-miR-6766-5p;hsa-miR-4722-3p;hsa-miR-641;hsa-miR-548g-3p;hsa-miR-135b-5p;hsa-miR-21-3p;hsa-miR-215-3p;hsa-miR-323a-3p;hsa-miR-135a-5p;hsa-miR-3617-5p;hsa-miR-578;hsa-miR-3123;hsa-miR-3121-5p;hsa-miR-4632-5p;hsa-miR-7850-5p;hsa-miR-1266-3p;hsa-miR-483-3p;hsa-miR-3919;hsa-miR-4732-3p;hsa-miR-4756-5p;hsa-miR-449a;hsa-miR-105-5p;hsa-miR-3173-5p;hsa-miR-4718;hsa-miR-153-3p;hsa-miR-1321;hsa-miR-7853-5p;hsa-miR-372-5p;hsa-miR-6871-3p;hsa-miR-1290;hsa-miR-8067;hsa-miR-34a-5p;hsa-miR-139-5p;hsa-miR-211-5p;hsa-miR-320a-3p;hsa-miR-320b;hsa-miR-320c;hsa-miR-320d;hsa-miR-22-5p;hsa-miR-204-5p;hsa-miR-1200;hsa-miR-758-3p;hsa-miR-4739;hsa-miR-298;hsa-miR-379-3p;hsa-miR-411-3p;hsa-miR-561-3p;hsa-miR-4306;hsa-miR-891a-3p;hsa-miR-670-5p;hsa-miR-6835-3p;hsa-miR-548m;hsa-miR-499a-3p;hsa-miR-507;hsa-miR-8076;hsa-miR-942-3p;hsa-miR-185-5p;hsa-miR-4533;hsa-miR-6516-5p;hsa-miR-499b-3p;hsa-miR-520g-3p;hsa-miR-620;hsa-miR-670-3p;hsa-miR-451b;hsa-miR-143-5p;hsa-miR-138-5p;hsa-miR-330-3p;hsa-miR-31-3p;hsa-miR-448;hsa-miR-33a-5p;hsa-miR-33b-5p;hsa-miR-374a-5p;hsa-miR-6728-3p;hsa-miR-6756-5p;hsa-miR-129-1-3p;hsa-miR-129-2-3p;hsa-miR-605-5p;hsa-miR-6769b-5p;hsa-miR-3187-5p;hsa-miR-6127;hsa-miR-942-5p;hsa-miR-4644;hsa-miR-450a-1-3p;hsa-miR-1270;hsa-miR-15b-3p;hsa-miR-513c-5p;hsa-miR-4668-3p;hsa-miR-6504-3p;hsa-miR-7159-5p;hsa-miR-331-3p;hsa-miR-548as-3p;hsa-miR-4528;hsa-miR-4499;hsa-miR-1251-3p;hsa-miR-4275;hsa-miR-6780b-5p;hsa-miR-4639-5p;hsa-miR-514b-5p;hsa-miR-548t-5p;hsa-miR-4652-3p;hsa-miR-506-5p;hsa-miR-518c-5p;hsa-miR-513a-3p;hsa-miR-513c-3p;hsa-miR-3686;hsa-miR-6508-3p;hsa-miR-3688-5p;hsa-miR-4429;hsa-miR-4699-5p;hsa-miR-623;hsa-miR-4279;hsa-miR-4310;hsa-miR-4742-5p;hsa-miR-7976;hsa-miR-4324;hsa-miR-4325;hsa-miR-498-5p;hsa-miR-5196-5p;hsa-miR-765;hsa-miR-223-5p;hsa-miR-1252-3p;hsa-miR-4738-3p;hsa-miR-7106-5p;hsa-miR-1294;hsa-miR-3692-5p;hsa-miR-376a-3p;hsa-miR-577;hsa-miR-202-3p;hsa-miR-646;hsa-miR-23b-5p;hsa-miR-4437;hsa-miR-629-3p;hsa-miR-3201;hsa-miR-330-5p;hsa-miR-4752;hsa-miR-4672;hsa-miR-3940-5p;hsa-miR-5186;hsa-miR-3663-3p;hsa-miR-1255a;hsa-miR-1255b-5p;hsa-miR-495-5p;hsa-miR-1286;hsa-miR-18a-5p;hsa-miR-18b-5p;hsa-miR-196a-3p;hsa-miR-6856-5p;hsa-miR-4276;hsa-miR-4516;hsa-miR-4680-5p;hsa-miR-6783-3p;hsa-miR-4507;hsa-miR-126-5p;hsa-miR-3145-3p;hsa-miR-4701-5p;hsa-miR-588;hsa-miR-4765;hsa-miR-4793-3p;hsa-miR-449b-5p;hsa-miR-1255b-2-3p;hsa-miR-5585-3p;hsa-miR-29a-5p;hsa-miR-26a-5p;hsa-miR-26b-5p;hsa-miR-4747-5p;hsa-miR-5581-3p;hsa-miR-589-3p;hsa-miR-6895-3p;hsa-miR-4524b-3p;hsa-miR-6501-5p;hsa-miR-4455;hsa-miR-6806-3p;hsa-miR-302f;hsa-miR-21-5p;hsa-miR-34c-5p;hsa-miR-1226-3p;hsa-miR-657;hsa-miR-4643;hsa-miR-6828-5p;hsa-miR-3944-5p;hsa-miR-590-5p;hsa-miR-4510;hsa-miR-4259;hsa-miR-3909;hsa-miR-185-3p;hsa-miR-501-5p;hsa-miR-519e-5p;hsa-miR-3908;hsa-miR-6815-5p;hsa-miR-5697;hsa-miR-6847-5p;hsa-miR-8066;hsa-miR-2355-5p;hsa-miR-6727-3p;hsa-miR-1275;hsa-miR-5682;hsa-miR-6865-5p;hsa-miR-33a-3p;hsa-miR-5584-5p;hsa-miR-6758-5p;hsa-miR-889-5p;hsa-miR-4450;hsa-miR-6129;hsa-miR-4769-5p;hsa-miR-4780;hsa-miR-5010-3p;hsa-miR-2053;hsa-miR-548av-3p;hsa-miR-5197-3p;hsa-miR-326;hsa-miR-6760-5p;hsa-miR-6715b-5p;hsa-miR-4722-5p;hsa-miR-889-3p;hsa-miR-6749-3p;hsa-miR-539-5p;hsa-miR-3934-5p;hsa-miR-1208;hsa-miR-6845-3p;hsa-miR-5702;hsa-miR-5580-5p;hsa-miR-935;hsa-miR-5580-3p;hsa-miR-7844-5p;hsa-miR-557;hsa-miR-5585-5p;hsa-miR-8080;hsa-miR-876-5p;hsa-miR-193a-5p;hsa-miR-4648;hsa-miR-6857-5p;hsa-miR-4697-3p;hsa-miR-636;hsa-miR-3192-5p;hsa-miR-4796-3p;hsa-miR-4801;hsa-miR-6799-3p;hsa-miR-6740-3p;hsa-miR-4640-3p;hsa-miR-4297;hsa-miR-3065-3p;hsa-miR-4666a-5p;hsa-miR-7152-5p
Growth hormone synthesis, secretion and action	0.0084029	401	hsa-miR-3714;hsa-miR-297;hsa-miR-200a-3p;hsa-miR-141-3p;hsa-miR-148b-3p;hsa-miR-152-3p;hsa-miR-148a-3p;hsa-miR-5006-3p;hsa-miR-34b-5p;hsa-miR-5680;hsa-miR-3941;hsa-miR-520b-3p;hsa-miR-520c-3p;hsa-miR-520e-3p;hsa-miR-4755-5p;hsa-miR-7110-3p;hsa-miR-520d-3p;hsa-miR-372-3p;hsa-miR-520a-3p;hsa-miR-6885-3p;hsa-miR-218-5p;hsa-miR-373-3p;hsa-miR-656-3p;hsa-miR-302a-3p;hsa-miR-302b-3p;hsa-miR-302c-3p;hsa-miR-302d-3p;hsa-miR-518a-5p;hsa-miR-527;hsa-miR-1178-3p;hsa-miR-130a-5p;hsa-miR-494-3p;hsa-miR-5692b;hsa-miR-5692c;hsa-miR-1185-1-3p;hsa-miR-1185-2-3p;hsa-miR-6817-3p;hsa-miR-627-3p;hsa-miR-454-3p;hsa-miR-96-5p;hsa-miR-510-3p;hsa-miR-6739-3p;hsa-miR-3688-3p;hsa-miR-338-5p;hsa-miR-101-3p;hsa-miR-9-5p;hsa-miR-1252-5p;hsa-miR-513a-5p;hsa-miR-29a-3p;hsa-miR-29b-3p;hsa-miR-29c-3p;hsa-miR-302e;hsa-miR-301a-5p;hsa-miR-301b-5p;hsa-miR-183-5p;hsa-miR-6511a-5p;hsa-miR-144-3p;hsa-miR-4694-3p;hsa-miR-129-5p;hsa-miR-548aq-5p;hsa-miR-3119;hsa-miR-410-3p;hsa-miR-548bb-5p;hsa-miR-6074;hsa-miR-5197-5p;hsa-miR-3149;hsa-miR-6083;hsa-miR-450b-5p;hsa-miR-130a-3p;hsa-miR-5681a;hsa-miR-4789-5p;hsa-miR-6873-3p;hsa-miR-3143;hsa-miR-568;hsa-miR-128-3p;hsa-miR-548ap-5p;hsa-miR-548j-5p;hsa-miR-548as-5p;hsa-miR-548i;hsa-miR-7-5p;hsa-miR-548a-5p;hsa-miR-548ab;hsa-miR-548ak;hsa-miR-548am-5p;hsa-miR-548c-5p;hsa-miR-548h-5p;hsa-miR-548o-5p;hsa-miR-548au-5p;hsa-miR-548w;hsa-miR-3681-3p;hsa-miR-4477a;hsa-miR-6499-3p;hsa-miR-548ad-5p;hsa-miR-548ae-5p;hsa-miR-548ay-5p;hsa-miR-548b-5p;hsa-miR-548d-5p;hsa-miR-4311;hsa-miR-149-3p;hsa-miR-130b-5p;hsa-miR-1283;hsa-miR-466;hsa-miR-7703;hsa-miR-1-3p;hsa-miR-4531;hsa-miR-301b-3p;hsa-miR-29b-2-5p;hsa-miR-301a-3p;hsa-miR-3666;hsa-miR-493-5p;hsa-miR-206;hsa-miR-4295;hsa-miR-520h;hsa-miR-4291;hsa-miR-3065-5p;hsa-miR-944;hsa-miR-1910-3p;hsa-miR-130b-3p;hsa-miR-4473;hsa-miR-205-5p;hsa-miR-138-2-3p;hsa-miR-511-3p;hsa-miR-6883-5p;hsa-miR-216a-3p;hsa-miR-4717-5p;hsa-miR-496;hsa-miR-19b-1-5p;hsa-miR-19b-2-5p;hsa-miR-6757-3p;hsa-miR-1285-3p;hsa-miR-19a-5p;hsa-miR-4495;hsa-miR-513b-5p;hsa-miR-567;hsa-miR-155-5p;hsa-miR-548an;hsa-miR-6875-3p;hsa-miR-25-3p;hsa-miR-4261;hsa-miR-8068;hsa-miR-605-3p;hsa-miR-500b-3p;hsa-miR-3924;hsa-miR-6077;hsa-miR-5189-5p;hsa-miR-6879-5p;hsa-miR-6124;hsa-miR-92b-3p;hsa-miR-32-5p;hsa-miR-92a-3p;hsa-miR-4514;hsa-miR-5582-5p;hsa-miR-187-5p;hsa-miR-6859-5p;hsa-miR-3180-5p;hsa-miR-4803;hsa-miR-6512-5p;hsa-miR-4692;hsa-miR-3912-5p;hsa-miR-5690;hsa-miR-142-5p;hsa-miR-5590-3p;hsa-miR-548v;hsa-miR-4773;hsa-miR-541-5p;hsa-miR-3978;hsa-miR-363-3p;hsa-miR-519a-3p;hsa-miR-519b-3p;hsa-miR-6735-5p;hsa-miR-367-3p;hsa-miR-519c-3p;hsa-miR-300;hsa-miR-4799-5p;hsa-miR-6773-3p;hsa-miR-107;hsa-miR-122b-3p;hsa-miR-3125;hsa-miR-4762-3p;hsa-miR-431-5p;hsa-miR-4789-3p;hsa-miR-1197;hsa-miR-3916;hsa-miR-544a;hsa-miR-6808-5p;hsa-miR-7156-5p;hsa-miR-4273;hsa-miR-4517;hsa-miR-4452;hsa-miR-6893-5p;hsa-miR-940;hsa-miR-4768-5p;hsa-miR-4725-3p;hsa-miR-4436b-3p;hsa-miR-219a-1-3p;hsa-miR-2054;hsa-miR-450a-2-3p;hsa-miR-6833-5p;hsa-miR-4735-3p;hsa-miR-1299;hsa-miR-98-5p;hsa-miR-381-3p;hsa-miR-767-5p;hsa-miR-628-5p;hsa-miR-6833-3p;hsa-miR-6721-5p;hsa-miR-3129-5p;hsa-miR-7157-5p;hsa-miR-7843-5p;hsa-miR-199a-3p;hsa-miR-199b-3p;hsa-miR-922;hsa-miR-582-5p;hsa-miR-154-3p;hsa-miR-613;hsa-miR-642a-3p;hsa-miR-642b-3p;hsa-miR-3663-5p;hsa-miR-548l;hsa-miR-205-3p;hsa-miR-487a-3p;hsa-miR-4722-3p;hsa-miR-641;hsa-miR-21-3p;hsa-miR-215-3p;hsa-miR-323a-3p;hsa-miR-135a-5p;hsa-miR-3617-5p;hsa-miR-578;hsa-miR-3123;hsa-miR-3121-5p;hsa-miR-4632-5p;hsa-miR-483-3p;hsa-miR-3919;hsa-miR-449a;hsa-miR-105-5p;hsa-miR-4718;hsa-miR-7853-5p;hsa-miR-6871-3p;hsa-miR-34a-5p;hsa-miR-4420;hsa-miR-139-5p;hsa-miR-5706;hsa-miR-211-5p;hsa-miR-320a-3p;hsa-miR-320b;hsa-miR-320c;hsa-miR-320d;hsa-miR-204-5p;hsa-miR-7154-5p;hsa-miR-1200;hsa-miR-298;hsa-miR-379-3p;hsa-miR-411-3p;hsa-miR-561-3p;hsa-miR-4306;hsa-miR-891a-3p;hsa-miR-6835-3p;hsa-miR-499a-3p;hsa-miR-4656;hsa-miR-507;hsa-miR-8076;hsa-miR-185-5p;hsa-miR-4533;hsa-miR-6516-5p;hsa-miR-499b-3p;hsa-miR-520g-3p;hsa-miR-670-3p;hsa-miR-451b;hsa-miR-6128;hsa-miR-143-5p;hsa-miR-138-5p;hsa-miR-330-3p;hsa-miR-31-3p;hsa-miR-448;hsa-miR-33a-5p;hsa-miR-33b-5p;hsa-miR-374a-5p;hsa-miR-6507-5p;hsa-miR-6728-3p;hsa-miR-4638-3p;hsa-miR-129-1-3p;hsa-miR-605-5p;hsa-miR-6769b-5p;hsa-miR-3187-5p;hsa-miR-6127;hsa-miR-942-5p;hsa-miR-4644;hsa-miR-450a-1-3p;hsa-miR-181b-2-3p;hsa-miR-181b-3p;hsa-miR-4668-3p;hsa-miR-6504-3p;hsa-miR-7159-5p;hsa-miR-331-3p;hsa-miR-548as-3p;hsa-miR-6780b-5p;hsa-miR-4652-3p;hsa-miR-518c-5p;hsa-miR-513a-3p;hsa-miR-513c-3p;hsa-miR-6508-3p;hsa-miR-4429;hsa-miR-623;hsa-miR-4279;hsa-miR-4310;hsa-miR-4324;hsa-miR-4325;hsa-miR-875-3p;hsa-miR-498-5p;hsa-miR-5196-5p;hsa-miR-765;hsa-miR-223-5p;hsa-miR-1252-3p;hsa-miR-4753-5p;hsa-miR-7106-5p;hsa-miR-1294;hsa-miR-3692-5p;hsa-miR-376a-3p;hsa-miR-376b-3p;hsa-miR-4436b-5p;hsa-miR-202-3p;hsa-miR-646;hsa-miR-629-3p;hsa-miR-3201;hsa-miR-4782-5p;hsa-miR-330-5p;hsa-miR-4672;hsa-miR-1184;hsa-miR-5186;hsa-miR-1255a;hsa-miR-1255b-5p;hsa-miR-18a-5p;hsa-miR-18b-5p;hsa-miR-6856-5p;hsa-miR-4476;hsa-miR-6876-5p;hsa-miR-4276;hsa-miR-4516;hsa-miR-4680-5p;hsa-miR-6783-3p;hsa-miR-126-5p;hsa-miR-588;hsa-miR-4765;hsa-miR-4793-3p;hsa-miR-5585-3p;hsa-miR-29a-5p;hsa-miR-26a-5p;hsa-miR-26b-5p;hsa-miR-4747-5p;hsa-miR-5581-3p;hsa-miR-6895-3p;hsa-miR-4524b-3p;hsa-miR-6501-5p;hsa-miR-4455;hsa-miR-302f;hsa-miR-21-5p;hsa-miR-34c-5p;hsa-miR-1226-3p;hsa-miR-4643;hsa-miR-6828-5p;hsa-miR-3944-5p;hsa-miR-590-5p;hsa-miR-4510;hsa-miR-185-3p;hsa-miR-501-5p;hsa-miR-3908;hsa-miR-6732-3p;hsa-miR-5697;hsa-miR-6727-3p;hsa-miR-33a-3p;hsa-miR-5584-5p;hsa-miR-6758-5p;hsa-miR-6129;hsa-miR-4780;hsa-miR-5010-3p;hsa-miR-5197-3p;hsa-miR-326;hsa-miR-6760-5p;hsa-miR-4722-5p;hsa-miR-889-3p;hsa-miR-6749-3p;hsa-miR-539-5p;hsa-miR-3934-5p;hsa-miR-1208;hsa-miR-6845-3p;hsa-miR-935;hsa-miR-5580-3p;hsa-miR-557;hsa-miR-8080;hsa-miR-193a-5p;hsa-miR-6857-5p;hsa-miR-193b-5p;hsa-miR-636;hsa-miR-3192-5p;hsa-miR-4796-3p;hsa-miR-4801;hsa-miR-6768-3p;hsa-miR-4297;hsa-miR-4274;hsa-miR-3065-3p
Phototransduction	0.0094353	123	hsa-miR-3714;hsa-miR-148b-3p;hsa-miR-520b-3p;hsa-miR-520c-3p;hsa-miR-520e-3p;hsa-miR-520d-3p;hsa-miR-372-3p;hsa-miR-520a-3p;hsa-miR-218-5p;hsa-miR-373-3p;hsa-miR-302a-3p;hsa-miR-302b-3p;hsa-miR-302c-3p;hsa-miR-302d-3p;hsa-miR-454-3p;hsa-miR-101-3p;hsa-miR-9-5p;hsa-miR-1252-5p;hsa-miR-29a-3p;hsa-miR-29b-3p;hsa-miR-29c-3p;hsa-miR-302e;hsa-miR-4736;hsa-miR-6511a-5p;hsa-miR-548az-3p;hsa-miR-4668-5p;hsa-miR-129-5p;hsa-miR-450b-5p;hsa-miR-130a-3p;hsa-miR-7-5p;hsa-miR-4311;hsa-miR-1-3p;hsa-miR-586;hsa-miR-301b-3p;hsa-miR-301a-3p;hsa-miR-3666;hsa-miR-493-5p;hsa-miR-206;hsa-miR-4295;hsa-miR-548a-3p;hsa-miR-548e-3p;hsa-miR-548f-3p;hsa-miR-1910-3p;hsa-miR-130b-3p;hsa-miR-511-3p;hsa-miR-19b-1-5p;hsa-miR-19b-2-5p;hsa-miR-19a-5p;hsa-miR-513b-5p;hsa-miR-548an;hsa-miR-1276;hsa-miR-3924;hsa-miR-6077;hsa-miR-6124;hsa-miR-6501-3p;hsa-miR-1279;hsa-miR-4514;hsa-miR-4692;hsa-miR-142-5p;hsa-miR-5590-3p;hsa-miR-4773;hsa-miR-4671-3p;hsa-miR-3978;hsa-miR-502-5p;hsa-miR-107;hsa-miR-122b-3p;hsa-miR-6808-5p;hsa-miR-6505-5p;hsa-miR-6893-5p;hsa-miR-940;hsa-miR-6853-3p;hsa-miR-6721-5p;hsa-miR-7157-5p;hsa-miR-582-5p;hsa-miR-613;hsa-miR-3663-5p;hsa-miR-641;hsa-miR-21-3p;hsa-miR-3617-5p;hsa-miR-3123;hsa-miR-372-5p;hsa-miR-6871-3p;hsa-miR-1290;hsa-miR-320a-3p;hsa-miR-4306;hsa-miR-507;hsa-miR-185-5p;hsa-miR-4533;hsa-miR-6128;hsa-miR-4644;hsa-miR-4639-5p;hsa-miR-3686;hsa-miR-4310;hsa-miR-765;hsa-miR-223-5p;hsa-miR-7106-5p;hsa-miR-376a-3p;hsa-miR-376b-3p;hsa-miR-646;hsa-miR-4437;hsa-miR-629-3p;hsa-miR-495-5p;hsa-miR-1286;hsa-miR-4680-5p;hsa-miR-589-3p;hsa-miR-4524b-3p;hsa-miR-21-5p;hsa-miR-501-5p;hsa-miR-519e-5p;hsa-miR-1275;hsa-miR-5682;hsa-miR-103b;hsa-miR-5197-3p;hsa-miR-4722-5p;hsa-miR-889-3p;hsa-miR-6749-3p;hsa-miR-539-5p;hsa-miR-3934-5p;hsa-miR-1208;hsa-miR-5580-3p;hsa-miR-557;hsa-miR-876-5p;hsa-miR-193b-5p
Glioma	0.0094768	447	hsa-miR-3714;hsa-miR-297;hsa-miR-200a-3p;hsa-miR-141-3p;hsa-miR-148b-3p;hsa-miR-152-3p;hsa-miR-148a-3p;hsa-miR-5006-3p;hsa-miR-34b-5p;hsa-miR-449c-5p;hsa-miR-5680;hsa-miR-3941;hsa-miR-520b-3p;hsa-miR-520c-3p;hsa-miR-520e-3p;hsa-miR-4755-5p;hsa-miR-7110-3p;hsa-miR-520d-3p;hsa-miR-372-3p;hsa-miR-520a-3p;hsa-miR-6885-3p;hsa-miR-218-5p;hsa-miR-373-3p;hsa-miR-656-3p;hsa-miR-302a-3p;hsa-miR-302b-3p;hsa-miR-302c-3p;hsa-miR-302d-3p;hsa-miR-2682-5p;hsa-miR-1178-3p;hsa-miR-130a-5p;hsa-miR-494-3p;hsa-miR-3910;hsa-miR-5692b;hsa-miR-5692c;hsa-miR-1185-1-3p;hsa-miR-1185-2-3p;hsa-miR-6817-3p;hsa-miR-627-3p;hsa-miR-454-3p;hsa-miR-96-5p;hsa-miR-6739-3p;hsa-miR-101-3p;hsa-miR-9-5p;hsa-miR-4683;hsa-miR-1252-5p;hsa-miR-513a-5p;hsa-miR-29a-3p;hsa-miR-29b-3p;hsa-miR-29c-3p;hsa-miR-548au-3p;hsa-miR-302e;hsa-miR-301a-5p;hsa-miR-4736;hsa-miR-301b-5p;hsa-miR-183-5p;hsa-miR-6511a-5p;hsa-miR-4470;hsa-miR-548az-3p;hsa-miR-4668-5p;hsa-miR-144-3p;hsa-miR-4694-3p;hsa-miR-129-5p;hsa-miR-548aq-5p;hsa-miR-3119;hsa-miR-410-3p;hsa-miR-548bb-5p;hsa-miR-6074;hsa-miR-219a-5p;hsa-miR-5197-5p;hsa-miR-450b-5p;hsa-miR-130a-3p;hsa-miR-5681a;hsa-miR-4789-5p;hsa-miR-6873-3p;hsa-miR-3143;hsa-miR-128-3p;hsa-miR-548ap-5p;hsa-miR-548j-5p;hsa-miR-548as-5p;hsa-miR-548i;hsa-miR-7-5p;hsa-miR-548a-5p;hsa-miR-548ab;hsa-miR-548ak;hsa-miR-548am-5p;hsa-miR-548c-5p;hsa-miR-548h-5p;hsa-miR-548o-5p;hsa-miR-548au-5p;hsa-miR-548w;hsa-miR-4496;hsa-miR-3681-3p;hsa-miR-6499-3p;hsa-miR-548ad-5p;hsa-miR-548ae-5p;hsa-miR-548ay-5p;hsa-miR-548b-5p;hsa-miR-548d-5p;hsa-miR-1271-5p;hsa-miR-4311;hsa-miR-149-3p;hsa-miR-130b-5p;hsa-miR-466;hsa-miR-4307;hsa-miR-7703;hsa-miR-1-3p;hsa-miR-586;hsa-miR-4531;hsa-miR-301b-3p;hsa-miR-301a-3p;hsa-miR-3666;hsa-miR-493-5p;hsa-miR-206;hsa-miR-4295;hsa-miR-548a-3p;hsa-miR-548e-3p;hsa-miR-520h;hsa-miR-4291;hsa-miR-3065-5p;hsa-miR-548f-3p;hsa-miR-944;hsa-miR-1910-3p;hsa-miR-2052;hsa-miR-130b-3p;hsa-miR-205-5p;hsa-miR-511-3p;hsa-miR-6126;hsa-miR-6883-5p;hsa-miR-216a-3p;hsa-miR-4717-5p;hsa-miR-496;hsa-miR-19b-1-5p;hsa-miR-19b-2-5p;hsa-miR-6757-3p;hsa-miR-1285-3p;hsa-miR-19a-5p;hsa-miR-4495;hsa-miR-513b-5p;hsa-miR-567;hsa-miR-155-5p;hsa-miR-548an;hsa-miR-195-3p;hsa-miR-6875-3p;hsa-miR-25-3p;hsa-miR-4261;hsa-miR-1276;hsa-miR-8068;hsa-miR-500b-3p;hsa-miR-3924;hsa-miR-6077;hsa-miR-5189-5p;hsa-miR-6879-5p;hsa-miR-6804-3p;hsa-miR-6759-5p;hsa-miR-6124;hsa-miR-6501-3p;hsa-miR-92b-3p;hsa-miR-32-5p;hsa-miR-92a-3p;hsa-miR-1279;hsa-miR-222-5p;hsa-miR-4514;hsa-miR-5582-5p;hsa-miR-187-5p;hsa-miR-6859-5p;hsa-miR-3128;hsa-miR-3180-5p;hsa-miR-4803;hsa-miR-6512-5p;hsa-miR-4692;hsa-miR-3912-5p;hsa-miR-2115-5p;hsa-miR-142-5p;hsa-miR-146b-3p;hsa-miR-5590-3p;hsa-miR-548v;hsa-miR-4657;hsa-miR-4773;hsa-miR-541-5p;hsa-miR-4671-3p;hsa-miR-3978;hsa-miR-363-3p;hsa-miR-519a-3p;hsa-miR-519b-3p;hsa-miR-4491;hsa-miR-6735-5p;hsa-miR-367-3p;hsa-miR-519c-3p;hsa-miR-300;hsa-miR-4799-5p;hsa-miR-200a-5p;hsa-miR-6773-3p;hsa-miR-370-5p;hsa-miR-502-5p;hsa-miR-107;hsa-miR-122b-3p;hsa-miR-3125;hsa-miR-431-5p;hsa-miR-4789-3p;hsa-miR-1228-3p;hsa-miR-1197;hsa-miR-3916;hsa-miR-544a;hsa-miR-6808-5p;hsa-miR-7156-5p;hsa-miR-6508-5p;hsa-miR-6505-5p;hsa-miR-4273;hsa-miR-4517;hsa-miR-4452;hsa-miR-6893-5p;hsa-miR-940;hsa-miR-4768-5p;hsa-miR-198;hsa-miR-4725-3p;hsa-miR-4436b-3p;hsa-miR-2054;hsa-miR-450a-2-3p;hsa-miR-6833-5p;hsa-miR-4735-3p;hsa-miR-1299;hsa-miR-98-5p;hsa-miR-381-3p;hsa-miR-548az-5p;hsa-miR-767-5p;hsa-miR-628-5p;hsa-miR-6833-3p;hsa-miR-6721-5p;hsa-miR-3129-5p;hsa-miR-6852-3p;hsa-miR-7157-5p;hsa-miR-7843-5p;hsa-miR-199a-3p;hsa-miR-199b-3p;hsa-miR-922;hsa-miR-582-5p;hsa-miR-154-3p;hsa-miR-613;hsa-miR-642a-3p;hsa-miR-642b-3p;hsa-miR-3663-5p;hsa-miR-548l;hsa-miR-205-3p;hsa-miR-6766-5p;hsa-miR-487a-3p;hsa-miR-4722-3p;hsa-miR-641;hsa-miR-548g-3p;hsa-miR-21-3p;hsa-miR-323a-3p;hsa-miR-135a-5p;hsa-miR-3617-5p;hsa-miR-578;hsa-miR-3123;hsa-miR-4632-5p;hsa-miR-7850-5p;hsa-miR-1266-3p;hsa-miR-483-3p;hsa-miR-3919;hsa-miR-4732-3p;hsa-miR-449a;hsa-miR-105-5p;hsa-miR-4718;hsa-miR-153-3p;hsa-miR-7853-5p;hsa-miR-372-5p;hsa-miR-6871-3p;hsa-miR-1290;hsa-miR-8067;hsa-miR-34a-5p;hsa-miR-4420;hsa-miR-139-5p;hsa-miR-5706;hsa-miR-211-5p;hsa-miR-320a-3p;hsa-miR-320b;hsa-miR-204-5p;hsa-miR-1200;hsa-miR-660-5p;hsa-miR-758-3p;hsa-miR-298;hsa-miR-561-3p;hsa-miR-4306;hsa-miR-891a-3p;hsa-miR-6835-3p;hsa-miR-548m;hsa-miR-499a-3p;hsa-miR-507;hsa-miR-185-5p;hsa-miR-4533;hsa-miR-6516-5p;hsa-miR-499b-3p;hsa-miR-520g-3p;hsa-miR-620;hsa-miR-670-3p;hsa-miR-451b;hsa-miR-143-5p;hsa-miR-138-5p;hsa-miR-330-3p;hsa-miR-448;hsa-miR-33a-5p;hsa-miR-374a-5p;hsa-miR-6507-5p;hsa-miR-6728-3p;hsa-miR-4638-3p;hsa-miR-6756-5p;hsa-miR-129-2-3p;hsa-miR-605-5p;hsa-miR-3187-5p;hsa-miR-6127;hsa-miR-942-5p;hsa-miR-4644;hsa-miR-450a-1-3p;hsa-miR-181b-2-3p;hsa-miR-181b-3p;hsa-miR-1270;hsa-miR-15b-3p;hsa-miR-7159-5p;hsa-miR-331-3p;hsa-miR-548as-3p;hsa-miR-1251-3p;hsa-miR-6780b-5p;hsa-miR-4639-5p;hsa-miR-548t-5p;hsa-miR-506-5p;hsa-miR-518c-5p;hsa-miR-513a-3p;hsa-miR-513c-3p;hsa-miR-3686;hsa-miR-6508-3p;hsa-miR-3688-5p;hsa-miR-623;hsa-miR-4279;hsa-miR-4310;hsa-miR-4742-5p;hsa-miR-4324;hsa-miR-4325;hsa-miR-875-3p;hsa-miR-498-5p;hsa-miR-5196-5p;hsa-miR-765;hsa-miR-223-5p;hsa-miR-4753-5p;hsa-miR-7106-5p;hsa-miR-1294;hsa-miR-3692-5p;hsa-miR-376a-3p;hsa-miR-376b-3p;hsa-miR-577;hsa-miR-202-3p;hsa-miR-646;hsa-miR-23b-5p;hsa-miR-629-3p;hsa-miR-3201;hsa-miR-4782-5p;hsa-miR-330-5p;hsa-miR-4672;hsa-miR-3940-5p;hsa-miR-3663-3p;hsa-miR-1255a;hsa-miR-1255b-5p;hsa-miR-495-5p;hsa-miR-18a-5p;hsa-miR-18b-5p;hsa-miR-196a-3p;hsa-miR-6856-5p;hsa-miR-4476;hsa-miR-6876-5p;hsa-miR-4276;hsa-miR-4516;hsa-miR-4680-5p;hsa-miR-6783-3p;hsa-miR-4507;hsa-miR-4701-5p;hsa-miR-588;hsa-miR-4793-3p;hsa-miR-449b-5p;hsa-miR-5585-3p;hsa-miR-29a-5p;hsa-miR-26a-5p;hsa-miR-26b-5p;hsa-miR-4747-5p;hsa-miR-589-3p;hsa-miR-4524b-3p;hsa-miR-6501-5p;hsa-miR-4455;hsa-miR-302f;hsa-miR-21-5p;hsa-miR-34c-5p;hsa-miR-1226-3p;hsa-miR-657;hsa-miR-4643;hsa-miR-6828-5p;hsa-miR-590-5p;hsa-miR-4510;hsa-miR-3909;hsa-miR-185-3p;hsa-miR-6815-5p;hsa-miR-6732-3p;hsa-miR-5697;hsa-miR-6847-5p;hsa-miR-8066;hsa-miR-2355-5p;hsa-miR-6727-3p;hsa-miR-1275;hsa-miR-5682;hsa-miR-6865-5p;hsa-miR-33a-3p;hsa-miR-5584-5p;hsa-miR-6758-5p;hsa-miR-889-5p;hsa-miR-4450;hsa-miR-6129;hsa-miR-103b;hsa-miR-4769-5p;hsa-miR-5010-3p;hsa-miR-548av-3p;hsa-miR-5197-3p;hsa-miR-326;hsa-miR-6760-5p;hsa-miR-6715b-5p;hsa-miR-4722-5p;hsa-miR-889-3p;hsa-miR-6749-3p;hsa-miR-539-5p;hsa-miR-3934-5p;hsa-miR-1208;hsa-miR-6845-3p;hsa-miR-5702;hsa-miR-935;hsa-miR-5580-3p;hsa-miR-557;hsa-miR-8080;hsa-miR-876-5p;hsa-miR-193a-5p;hsa-miR-4648;hsa-miR-6857-5p;hsa-miR-4697-3p;hsa-miR-193b-5p;hsa-miR-3192-5p;hsa-miR-4796-3p;hsa-miR-4801;hsa-miR-6768-3p;hsa-miR-4297;hsa-miR-4666a-5p;hsa-miR-7152-5p
Collecting duct acid secretion	0.0095152	135	hsa-miR-148b-3p;hsa-miR-152-3p;hsa-miR-148a-3p;hsa-miR-520b-3p;hsa-miR-520c-3p;hsa-miR-520e-3p;hsa-miR-520d-3p;hsa-miR-372-3p;hsa-miR-520a-3p;hsa-miR-218-5p;hsa-miR-373-3p;hsa-miR-302a-3p;hsa-miR-302b-3p;hsa-miR-302c-3p;hsa-miR-302d-3p;hsa-miR-518a-5p;hsa-miR-527;hsa-miR-3910;hsa-miR-454-3p;hsa-miR-9-5p;hsa-miR-302e;hsa-miR-183-5p;hsa-miR-6511a-5p;hsa-miR-548az-3p;hsa-miR-129-5p;hsa-miR-410-3p;hsa-miR-130a-3p;hsa-miR-128-3p;hsa-miR-4496;hsa-miR-6499-3p;hsa-miR-4311;hsa-miR-149-3p;hsa-miR-130b-5p;hsa-miR-1283;hsa-miR-1-3p;hsa-miR-301b-3p;hsa-miR-301a-3p;hsa-miR-3666;hsa-miR-4295;hsa-miR-548a-3p;hsa-miR-548e-3p;hsa-miR-520h;hsa-miR-548f-3p;hsa-miR-1910-3p;hsa-miR-130b-3p;hsa-miR-6883-5p;hsa-miR-516a-3p;hsa-miR-516b-3p;hsa-miR-513b-5p;hsa-miR-155-5p;hsa-miR-16-2-3p;hsa-miR-548an;hsa-miR-195-3p;hsa-miR-7162-5p;hsa-miR-1276;hsa-miR-6077;hsa-miR-6879-5p;hsa-miR-6124;hsa-miR-6501-3p;hsa-miR-6859-5p;hsa-miR-3180-5p;hsa-miR-6512-5p;hsa-miR-5690;hsa-miR-146b-3p;hsa-miR-548v;hsa-miR-519a-3p;hsa-miR-519b-3p;hsa-miR-6735-5p;hsa-miR-519c-3p;hsa-miR-4799-5p;hsa-miR-3125;hsa-miR-1228-3p;hsa-miR-3916;hsa-miR-544a;hsa-miR-4517;hsa-miR-4436b-3p;hsa-miR-98-5p;hsa-miR-6721-5p;hsa-miR-7843-5p;hsa-miR-3942-3p;hsa-miR-3663-5p;hsa-miR-548l;hsa-miR-641;hsa-miR-3617-5p;hsa-miR-578;hsa-miR-4632-5p;hsa-miR-4756-5p;hsa-miR-449a;hsa-miR-105-5p;hsa-miR-1321;hsa-miR-7853-5p;hsa-miR-372-5p;hsa-miR-34a-5p;hsa-miR-320a-3p;hsa-miR-4739;hsa-miR-891a-3p;hsa-miR-4656;hsa-miR-6516-5p;hsa-miR-520g-3p;hsa-miR-143-5p;hsa-miR-33a-5p;hsa-miR-33b-5p;hsa-miR-374a-5p;hsa-miR-605-5p;hsa-miR-6127;hsa-miR-450a-1-3p;hsa-miR-4668-3p;hsa-miR-4652-3p;hsa-miR-513a-3p;hsa-miR-513c-3p;hsa-miR-7976;hsa-miR-7106-5p;hsa-miR-577;hsa-miR-202-3p;hsa-miR-4276;hsa-miR-4701-5p;hsa-miR-588;hsa-miR-4765;hsa-miR-449b-5p;hsa-miR-26a-5p;hsa-miR-26b-5p;hsa-miR-4524b-3p;hsa-miR-6501-5p;hsa-miR-302f;hsa-miR-34c-5p;hsa-miR-4510;hsa-miR-6815-5p;hsa-miR-6727-3p;hsa-miR-6865-5p;hsa-miR-6129;hsa-miR-4780;hsa-miR-6760-5p;hsa-miR-4722-5p;hsa-miR-4697-3p;hsa-miR-193b-5p
Progesterone-mediated oocyte maturation	0.009646	369	hsa-miR-3714;hsa-miR-297;hsa-miR-200a-3p;hsa-miR-141-3p;hsa-miR-148b-3p;hsa-miR-152-3p;hsa-miR-148a-3p;hsa-miR-5006-3p;hsa-miR-34b-5p;hsa-miR-449c-5p;hsa-miR-5680;hsa-miR-3941;hsa-miR-520b-3p;hsa-miR-520c-3p;hsa-miR-520e-3p;hsa-miR-4755-5p;hsa-miR-7110-3p;hsa-miR-520d-3p;hsa-miR-372-3p;hsa-miR-520a-3p;hsa-miR-6885-3p;hsa-miR-218-5p;hsa-miR-373-3p;hsa-miR-656-3p;hsa-miR-4677-5p;hsa-miR-302a-3p;hsa-miR-302b-3p;hsa-miR-302c-3p;hsa-miR-302d-3p;hsa-miR-518a-5p;hsa-miR-527;hsa-miR-2682-5p;hsa-miR-1178-3p;hsa-miR-130a-5p;hsa-miR-494-3p;hsa-miR-3910;hsa-miR-6817-3p;hsa-miR-627-3p;hsa-miR-454-3p;hsa-miR-96-5p;hsa-miR-510-3p;hsa-miR-6739-3p;hsa-miR-3688-3p;hsa-miR-101-3p;hsa-miR-9-5p;hsa-miR-513a-5p;hsa-miR-29a-3p;hsa-miR-29b-3p;hsa-miR-29c-3p;hsa-miR-548au-3p;hsa-miR-302e;hsa-miR-301a-5p;hsa-miR-301b-5p;hsa-miR-183-5p;hsa-miR-6511a-5p;hsa-miR-4470;hsa-miR-345-3p;hsa-miR-4668-5p;hsa-miR-129-5p;hsa-miR-548aq-5p;hsa-miR-3119;hsa-miR-410-3p;hsa-miR-548bb-5p;hsa-miR-450b-5p;hsa-miR-130a-3p;hsa-miR-5681a;hsa-miR-4789-5p;hsa-miR-6873-3p;hsa-miR-128-3p;hsa-miR-548ap-5p;hsa-miR-548j-5p;hsa-miR-548as-5p;hsa-miR-548i;hsa-miR-7-5p;hsa-miR-548a-5p;hsa-miR-548ab;hsa-miR-548ak;hsa-miR-548am-5p;hsa-miR-548c-5p;hsa-miR-548h-5p;hsa-miR-548o-5p;hsa-miR-548au-5p;hsa-miR-548w;hsa-miR-4477a;hsa-miR-6499-3p;hsa-miR-548ad-5p;hsa-miR-548ae-5p;hsa-miR-548ay-5p;hsa-miR-548b-5p;hsa-miR-548d-5p;hsa-miR-1271-5p;hsa-miR-4311;hsa-miR-149-3p;hsa-miR-130b-5p;hsa-miR-1283;hsa-miR-466;hsa-miR-7703;hsa-miR-1-3p;hsa-miR-4531;hsa-miR-301b-3p;hsa-miR-29b-2-5p;hsa-miR-301a-3p;hsa-miR-3666;hsa-miR-206;hsa-miR-4295;hsa-miR-520h;hsa-miR-4291;hsa-miR-3065-5p;hsa-miR-944;hsa-miR-1910-3p;hsa-miR-130b-3p;hsa-miR-1323;hsa-miR-548o-3p;hsa-miR-205-5p;hsa-miR-511-3p;hsa-miR-6883-5p;hsa-miR-4717-5p;hsa-miR-496;hsa-miR-6757-3p;hsa-miR-1285-3p;hsa-miR-513b-5p;hsa-miR-567;hsa-miR-155-5p;hsa-miR-16-2-3p;hsa-miR-548an;hsa-miR-195-3p;hsa-miR-25-3p;hsa-miR-4261;hsa-miR-605-3p;hsa-miR-500b-3p;hsa-miR-3924;hsa-miR-6077;hsa-miR-5189-5p;hsa-miR-6879-5p;hsa-miR-6124;hsa-miR-92b-3p;hsa-miR-32-5p;hsa-miR-92a-3p;hsa-miR-4514;hsa-miR-5582-5p;hsa-miR-187-5p;hsa-miR-6859-5p;hsa-miR-3128;hsa-miR-3180-5p;hsa-miR-4803;hsa-miR-4692;hsa-miR-599;hsa-miR-142-5p;hsa-miR-146b-3p;hsa-miR-5590-3p;hsa-miR-548v;hsa-miR-4773;hsa-miR-3978;hsa-miR-363-3p;hsa-miR-519a-3p;hsa-miR-519b-3p;hsa-miR-6735-5p;hsa-miR-367-3p;hsa-miR-519c-3p;hsa-miR-4799-5p;hsa-miR-6773-3p;hsa-miR-370-5p;hsa-miR-502-5p;hsa-miR-107;hsa-miR-3125;hsa-miR-431-5p;hsa-miR-4789-3p;hsa-miR-3916;hsa-miR-544a;hsa-miR-6808-5p;hsa-miR-7156-5p;hsa-miR-4273;hsa-miR-4517;hsa-miR-4452;hsa-miR-6893-5p;hsa-miR-940;hsa-miR-4768-5p;hsa-miR-4725-3p;hsa-miR-4436b-3p;hsa-miR-2054;hsa-miR-450a-2-3p;hsa-miR-6833-5p;hsa-miR-4735-3p;hsa-miR-98-5p;hsa-miR-548az-5p;hsa-miR-767-5p;hsa-miR-6833-3p;hsa-miR-6721-5p;hsa-miR-6876-3p;hsa-miR-6852-3p;hsa-miR-7157-5p;hsa-miR-7843-5p;hsa-miR-199a-3p;hsa-miR-922;hsa-miR-582-5p;hsa-miR-154-3p;hsa-miR-613;hsa-miR-642a-3p;hsa-miR-642b-3p;hsa-miR-548l;hsa-miR-6766-5p;hsa-miR-487a-3p;hsa-miR-641;hsa-miR-626;hsa-miR-215-3p;hsa-miR-3617-5p;hsa-miR-578;hsa-miR-4632-5p;hsa-miR-1266-3p;hsa-miR-483-3p;hsa-miR-3919;hsa-miR-449a;hsa-miR-105-5p;hsa-miR-3173-5p;hsa-miR-1290;hsa-miR-34a-5p;hsa-miR-4420;hsa-miR-139-5p;hsa-miR-5706;hsa-miR-211-5p;hsa-miR-320a-3p;hsa-miR-320b;hsa-miR-320c;hsa-miR-320d;hsa-miR-204-5p;hsa-miR-7154-5p;hsa-miR-1200;hsa-miR-660-5p;hsa-miR-758-3p;hsa-miR-298;hsa-miR-561-3p;hsa-miR-891a-3p;hsa-miR-6835-3p;hsa-miR-499a-3p;hsa-miR-4656;hsa-miR-507;hsa-miR-8076;hsa-miR-942-3p;hsa-miR-185-5p;hsa-miR-6516-5p;hsa-miR-499b-3p;hsa-miR-520g-3p;hsa-miR-670-3p;hsa-miR-451b;hsa-miR-143-5p;hsa-miR-138-5p;hsa-miR-448;hsa-miR-33a-5p;hsa-miR-33b-5p;hsa-miR-374a-5p;hsa-miR-6507-5p;hsa-miR-6728-3p;hsa-miR-4638-3p;hsa-miR-6756-5p;hsa-miR-129-1-3p;hsa-miR-6769b-5p;hsa-miR-3187-5p;hsa-miR-450a-1-3p;hsa-miR-181b-2-3p;hsa-miR-181b-3p;hsa-miR-15b-3p;hsa-miR-4668-3p;hsa-miR-7159-5p;hsa-miR-331-3p;hsa-miR-548as-3p;hsa-miR-4275;hsa-miR-6780b-5p;hsa-miR-4639-5p;hsa-miR-548t-5p;hsa-miR-518c-5p;hsa-miR-513a-3p;hsa-miR-513c-3p;hsa-miR-3686;hsa-miR-4429;hsa-miR-623;hsa-miR-4279;hsa-miR-4310;hsa-miR-7976;hsa-miR-4324;hsa-miR-4325;hsa-miR-498-5p;hsa-miR-765;hsa-miR-223-5p;hsa-miR-4738-3p;hsa-miR-4753-5p;hsa-miR-7106-5p;hsa-miR-1294;hsa-miR-376a-3p;hsa-miR-376b-3p;hsa-miR-4436b-5p;hsa-miR-577;hsa-miR-202-3p;hsa-miR-646;hsa-miR-23b-5p;hsa-miR-4437;hsa-miR-629-3p;hsa-miR-3201;hsa-miR-4782-5p;hsa-miR-330-5p;hsa-miR-4672;hsa-miR-5186;hsa-miR-3663-3p;hsa-miR-1255a;hsa-miR-1255b-5p;hsa-miR-6779-3p;hsa-miR-18a-5p;hsa-miR-18b-5p;hsa-miR-6856-5p;hsa-miR-4476;hsa-miR-6876-5p;hsa-miR-4516;hsa-miR-4680-5p;hsa-miR-6783-3p;hsa-miR-126-5p;hsa-miR-4701-5p;hsa-miR-588;hsa-miR-449b-5p;hsa-miR-26a-5p;hsa-miR-26b-5p;hsa-miR-5088-5p;hsa-miR-4524b-3p;hsa-miR-6501-5p;hsa-miR-4455;hsa-miR-302f;hsa-miR-21-5p;hsa-miR-34c-5p;hsa-miR-1226-3p;hsa-miR-657;hsa-miR-4643;hsa-miR-3944-5p;hsa-miR-4259;hsa-miR-3909;hsa-miR-185-3p;hsa-miR-501-5p;hsa-miR-519e-5p;hsa-miR-3908;hsa-miR-6847-5p;hsa-miR-1275;hsa-miR-33a-3p;hsa-miR-6758-5p;hsa-miR-889-5p;hsa-miR-4769-5p;hsa-miR-5010-3p;hsa-miR-2053;hsa-miR-5197-3p;hsa-miR-326;hsa-miR-4722-5p;hsa-miR-889-3p;hsa-miR-539-5p;hsa-miR-1208;hsa-miR-6845-3p;hsa-miR-935;hsa-miR-5580-3p;hsa-miR-557;hsa-miR-5585-5p;hsa-miR-876-5p;hsa-miR-193a-5p;hsa-miR-3126-3p;hsa-miR-4648;hsa-miR-6857-5p;hsa-miR-636;hsa-miR-3192-5p;hsa-miR-4796-3p;hsa-miR-4801;hsa-miR-6799-3p;hsa-miR-6768-3p;hsa-miR-4297;hsa-miR-3065-3p;hsa-miR-7152-5p
Drug metabolism - cytochrome P450	0.009747	135	hsa-miR-297;hsa-miR-148b-3p;hsa-miR-5006-3p;hsa-miR-3941;hsa-miR-4755-5p;hsa-miR-218-5p;hsa-miR-656-3p;hsa-miR-1178-3p;hsa-miR-494-3p;hsa-miR-1185-1-3p;hsa-miR-1185-2-3p;hsa-miR-627-3p;hsa-miR-96-5p;hsa-miR-510-3p;hsa-miR-101-3p;hsa-miR-9-5p;hsa-miR-4683;hsa-miR-513a-5p;hsa-miR-29a-3p;hsa-miR-4446-5p;hsa-miR-4668-5p;hsa-miR-129-5p;hsa-miR-5197-5p;hsa-miR-3149;hsa-miR-4789-5p;hsa-miR-568;hsa-miR-128-3p;hsa-miR-7-5p;hsa-miR-4477a;hsa-miR-6499-3p;hsa-miR-130b-5p;hsa-miR-7703;hsa-miR-1-3p;hsa-miR-4291;hsa-miR-130b-3p;hsa-miR-205-5p;hsa-miR-511-3p;hsa-miR-4717-5p;hsa-miR-6757-3p;hsa-miR-516a-3p;hsa-miR-516b-3p;hsa-miR-513b-5p;hsa-miR-567;hsa-miR-155-5p;hsa-miR-6875-3p;hsa-miR-25-3p;hsa-miR-7162-5p;hsa-miR-8068;hsa-miR-3924;hsa-miR-6077;hsa-miR-6804-3p;hsa-miR-6124;hsa-miR-587;hsa-miR-92b-3p;hsa-miR-32-5p;hsa-miR-92a-3p;hsa-miR-5582-5p;hsa-miR-187-5p;hsa-miR-3128;hsa-miR-3180-5p;hsa-miR-3912-5p;hsa-miR-2115-5p;hsa-miR-5690;hsa-miR-599;hsa-miR-541-5p;hsa-miR-363-3p;hsa-miR-367-3p;hsa-miR-300;hsa-miR-107;hsa-miR-544a;hsa-miR-7156-5p;hsa-miR-4273;hsa-miR-6513-3p;hsa-miR-4768-5p;hsa-miR-4725-3p;hsa-miR-450a-2-3p;hsa-miR-98-5p;hsa-miR-381-3p;hsa-miR-767-5p;hsa-miR-628-5p;hsa-miR-6833-3p;hsa-miR-7157-5p;hsa-miR-578;hsa-miR-372-5p;hsa-miR-1290;hsa-miR-211-5p;hsa-miR-320a-3p;hsa-miR-204-5p;hsa-miR-507;hsa-miR-942-3p;hsa-miR-185-5p;hsa-miR-4533;hsa-miR-6516-5p;hsa-miR-620;hsa-miR-143-5p;hsa-miR-6728-3p;hsa-miR-1270;hsa-miR-6780b-5p;hsa-miR-4652-3p;hsa-miR-513a-3p;hsa-miR-623;hsa-miR-4310;hsa-miR-4325;hsa-miR-498-5p;hsa-miR-223-5p;hsa-miR-4436b-5p;hsa-miR-646;hsa-miR-4437;hsa-miR-1184;hsa-miR-5186;hsa-miR-1255a;hsa-miR-1255b-5p;hsa-miR-1286;hsa-miR-196a-3p;hsa-miR-4476;hsa-miR-6876-5p;hsa-miR-4793-3p;hsa-miR-26b-5p;hsa-miR-4455;hsa-miR-657;hsa-miR-4643;hsa-miR-3944-5p;hsa-miR-8066;hsa-miR-2355-5p;hsa-miR-1275;hsa-miR-5010-3p;hsa-miR-6715b-5p;hsa-miR-4722-5p;hsa-miR-6749-3p;hsa-miR-5580-3p;hsa-miR-557;hsa-miR-876-5p;hsa-miR-6857-5p;hsa-miR-193b-5p;hsa-miR-4666a-5p
Insulin signaling pathway	0.009747	446	hsa-miR-3714;hsa-miR-297;hsa-miR-200a-3p;hsa-miR-141-3p;hsa-miR-148b-3p;hsa-miR-152-3p;hsa-miR-148a-3p;hsa-miR-5006-3p;hsa-miR-5680;hsa-miR-3941;hsa-miR-520b-3p;hsa-miR-520c-3p;hsa-miR-520e-3p;hsa-miR-4755-5p;hsa-miR-7110-3p;hsa-miR-520d-3p;hsa-miR-372-3p;hsa-miR-520a-3p;hsa-miR-6885-3p;hsa-miR-218-5p;hsa-miR-373-3p;hsa-miR-656-3p;hsa-miR-302a-3p;hsa-miR-302b-3p;hsa-miR-302c-3p;hsa-miR-302d-3p;hsa-miR-518a-5p;hsa-miR-527;hsa-miR-1178-3p;hsa-miR-494-3p;hsa-miR-5692b;hsa-miR-5692c;hsa-miR-1185-1-3p;hsa-miR-1185-2-3p;hsa-miR-6817-3p;hsa-miR-627-3p;hsa-miR-454-3p;hsa-miR-96-5p;hsa-miR-510-3p;hsa-miR-101-3p;hsa-miR-9-5p;hsa-miR-1252-5p;hsa-miR-513a-5p;hsa-miR-29a-3p;hsa-miR-29b-3p;hsa-miR-29c-3p;hsa-miR-302e;hsa-miR-301a-5p;hsa-miR-4736;hsa-miR-4446-5p;hsa-miR-301b-5p;hsa-miR-183-5p;hsa-miR-6511a-5p;hsa-miR-345-3p;hsa-miR-548az-3p;hsa-miR-4668-5p;hsa-miR-144-3p;hsa-miR-6766-3p;hsa-miR-129-5p;hsa-miR-4782-3p;hsa-miR-548aq-5p;hsa-miR-3119;hsa-miR-410-3p;hsa-miR-548bb-5p;hsa-miR-6074;hsa-miR-219a-5p;hsa-miR-3149;hsa-miR-6083;hsa-miR-450b-5p;hsa-miR-130a-3p;hsa-miR-4789-5p;hsa-miR-6873-3p;hsa-miR-3143;hsa-miR-4303;hsa-miR-4422;hsa-miR-568;hsa-miR-128-3p;hsa-miR-548ap-5p;hsa-miR-548j-5p;hsa-miR-548as-5p;hsa-miR-548i;hsa-miR-7-5p;hsa-miR-548a-5p;hsa-miR-548ab;hsa-miR-548ak;hsa-miR-548am-5p;hsa-miR-548c-5p;hsa-miR-548h-5p;hsa-miR-548o-5p;hsa-miR-548au-5p;hsa-miR-548w;hsa-miR-4496;hsa-miR-3681-3p;hsa-miR-4477a;hsa-miR-6499-3p;hsa-miR-548ad-5p;hsa-miR-548ae-5p;hsa-miR-548ay-5p;hsa-miR-548b-5p;hsa-miR-548d-5p;hsa-miR-1271-5p;hsa-miR-4311;hsa-miR-149-3p;hsa-miR-130b-5p;hsa-miR-466;hsa-miR-4307;hsa-miR-7703;hsa-miR-1-3p;hsa-miR-586;hsa-miR-301b-3p;hsa-miR-301a-3p;hsa-miR-3666;hsa-miR-493-5p;hsa-miR-206;hsa-miR-4295;hsa-miR-548a-3p;hsa-miR-548e-3p;hsa-miR-520h;hsa-miR-4291;hsa-miR-3065-5p;hsa-miR-548f-3p;hsa-miR-3182;hsa-miR-944;hsa-miR-1910-3p;hsa-miR-130b-3p;hsa-miR-4473;hsa-miR-205-5p;hsa-miR-138-2-3p;hsa-miR-511-3p;hsa-miR-6844;hsa-miR-6883-5p;hsa-miR-216a-3p;hsa-miR-5689;hsa-miR-4717-5p;hsa-miR-496;hsa-miR-19b-1-5p;hsa-miR-19b-2-5p;hsa-miR-1285-3p;hsa-miR-19a-5p;hsa-miR-516a-3p;hsa-miR-516b-3p;hsa-miR-5094;hsa-miR-4495;hsa-miR-513b-5p;hsa-miR-567;hsa-miR-155-5p;hsa-miR-16-2-3p;hsa-miR-548an;hsa-miR-195-3p;hsa-miR-6875-3p;hsa-miR-25-3p;hsa-miR-7162-5p;hsa-miR-4261;hsa-miR-1276;hsa-miR-8068;hsa-miR-605-3p;hsa-miR-3924;hsa-miR-6077;hsa-miR-5189-5p;hsa-miR-6879-5p;hsa-miR-6124;hsa-miR-92b-3p;hsa-miR-32-5p;hsa-miR-92a-3p;hsa-miR-1279;hsa-miR-4514;hsa-miR-5582-5p;hsa-miR-6859-5p;hsa-miR-4803;hsa-miR-4692;hsa-miR-3912-5p;hsa-miR-2115-5p;hsa-miR-5690;hsa-miR-599;hsa-miR-142-5p;hsa-miR-5590-3p;hsa-miR-4657;hsa-miR-4773;hsa-miR-541-5p;hsa-miR-4671-3p;hsa-miR-3978;hsa-miR-363-3p;hsa-miR-519a-3p;hsa-miR-519b-3p;hsa-miR-4491;hsa-miR-6735-5p;hsa-miR-367-3p;hsa-miR-519c-3p;hsa-miR-580-3p;hsa-miR-4799-5p;hsa-miR-6773-3p;hsa-miR-502-5p;hsa-miR-107;hsa-miR-122b-3p;hsa-miR-3125;hsa-miR-4762-3p;hsa-miR-6797-3p;hsa-miR-4789-3p;hsa-miR-1228-3p;hsa-miR-3916;hsa-miR-544a;hsa-miR-6808-5p;hsa-miR-6508-5p;hsa-miR-6505-5p;hsa-miR-4517;hsa-miR-4452;hsa-miR-6893-5p;hsa-miR-940;hsa-miR-4768-5p;hsa-miR-4725-3p;hsa-miR-4436b-3p;hsa-miR-2054;hsa-miR-450a-2-3p;hsa-miR-452-3p;hsa-miR-6833-5p;hsa-miR-6853-3p;hsa-miR-98-5p;hsa-miR-548az-5p;hsa-miR-628-5p;hsa-miR-6833-3p;hsa-miR-6721-5p;hsa-miR-6852-3p;hsa-miR-7157-5p;hsa-miR-7843-5p;hsa-miR-3942-3p;hsa-miR-199a-3p;hsa-miR-922;hsa-miR-582-5p;hsa-miR-154-3p;hsa-miR-613;hsa-miR-642a-3p;hsa-miR-642b-3p;hsa-miR-3663-5p;hsa-miR-548l;hsa-miR-205-3p;hsa-miR-6766-5p;hsa-miR-487a-3p;hsa-miR-4722-3p;hsa-miR-641;hsa-miR-135b-5p;hsa-miR-21-3p;hsa-miR-215-3p;hsa-miR-323a-3p;hsa-miR-135a-5p;hsa-miR-3617-5p;hsa-miR-578;hsa-miR-3123;hsa-miR-3121-5p;hsa-miR-4632-5p;hsa-miR-1266-3p;hsa-miR-483-3p;hsa-miR-3919;hsa-miR-4732-3p;hsa-miR-4756-5p;hsa-miR-449a;hsa-miR-105-5p;hsa-miR-3173-5p;hsa-miR-153-3p;hsa-miR-1321;hsa-miR-7853-5p;hsa-miR-372-5p;hsa-miR-6871-3p;hsa-miR-1290;hsa-miR-8067;hsa-miR-34a-5p;hsa-miR-4420;hsa-miR-139-5p;hsa-miR-211-5p;hsa-miR-320a-3p;hsa-miR-320b;hsa-miR-320c;hsa-miR-320d;hsa-miR-204-5p;hsa-miR-7154-5p;hsa-miR-1200;hsa-miR-4739;hsa-miR-298;hsa-miR-379-3p;hsa-miR-411-3p;hsa-miR-561-3p;hsa-miR-4306;hsa-miR-891a-3p;hsa-miR-670-5p;hsa-miR-6835-3p;hsa-miR-499a-3p;hsa-miR-4656;hsa-miR-507;hsa-miR-185-5p;hsa-miR-4533;hsa-miR-6516-5p;hsa-miR-499b-3p;hsa-miR-520g-3p;hsa-miR-670-3p;hsa-miR-451b;hsa-miR-6128;hsa-miR-143-5p;hsa-miR-138-5p;hsa-miR-330-3p;hsa-miR-31-3p;hsa-miR-448;hsa-miR-33a-5p;hsa-miR-33b-5p;hsa-miR-3974;hsa-miR-374a-5p;hsa-miR-6507-5p;hsa-miR-6728-3p;hsa-miR-4638-3p;hsa-miR-6756-5p;hsa-miR-129-1-3p;hsa-miR-129-2-3p;hsa-miR-6769b-5p;hsa-miR-3187-5p;hsa-miR-6127;hsa-miR-942-5p;hsa-miR-4644;hsa-miR-450a-1-3p;hsa-miR-181b-2-3p;hsa-miR-181b-3p;hsa-miR-15b-3p;hsa-miR-513c-5p;hsa-miR-4668-3p;hsa-miR-6504-3p;hsa-miR-331-3p;hsa-miR-548as-3p;hsa-miR-4499;hsa-miR-4275;hsa-miR-6780b-5p;hsa-miR-4639-5p;hsa-miR-514b-5p;hsa-miR-548t-5p;hsa-miR-4652-3p;hsa-miR-506-5p;hsa-miR-518c-5p;hsa-miR-513a-3p;hsa-miR-513c-3p;hsa-miR-3686;hsa-miR-6508-3p;hsa-miR-3688-5p;hsa-miR-4429;hsa-miR-4699-5p;hsa-miR-623;hsa-miR-4279;hsa-miR-4310;hsa-miR-4324;hsa-miR-4325;hsa-miR-498-5p;hsa-miR-5196-5p;hsa-miR-765;hsa-miR-223-5p;hsa-miR-4753-5p;hsa-miR-7106-5p;hsa-miR-3692-5p;hsa-miR-376a-3p;hsa-miR-376b-3p;hsa-miR-4436b-5p;hsa-miR-577;hsa-miR-202-3p;hsa-miR-646;hsa-miR-6076;hsa-miR-4437;hsa-miR-3201;hsa-miR-330-5p;hsa-miR-4752;hsa-miR-4672;hsa-miR-1184;hsa-miR-5186;hsa-miR-1255a;hsa-miR-1255b-5p;hsa-miR-495-5p;hsa-miR-6779-3p;hsa-miR-1286;hsa-miR-18a-5p;hsa-miR-6856-5p;hsa-miR-4276;hsa-miR-4680-5p;hsa-miR-6783-3p;hsa-miR-126-5p;hsa-miR-4701-5p;hsa-miR-588;hsa-miR-4765;hsa-miR-4793-3p;hsa-miR-449b-5p;hsa-miR-1255b-2-3p;hsa-miR-5585-3p;hsa-miR-29a-5p;hsa-miR-26a-5p;hsa-miR-26b-5p;hsa-miR-4747-5p;hsa-miR-589-3p;hsa-miR-4524b-3p;hsa-miR-6501-5p;hsa-miR-4455;hsa-miR-302f;hsa-miR-21-5p;hsa-miR-34c-5p;hsa-miR-4643;hsa-miR-3944-5p;hsa-miR-4510;hsa-miR-3909;hsa-miR-185-3p;hsa-miR-501-5p;hsa-miR-519e-5p;hsa-miR-3908;hsa-miR-6732-3p;hsa-miR-5697;hsa-miR-6727-3p;hsa-miR-1275;hsa-miR-5682;hsa-miR-33a-3p;hsa-miR-5584-5p;hsa-miR-6758-5p;hsa-miR-6129;hsa-miR-103b;hsa-miR-4780;hsa-miR-5010-3p;hsa-miR-5197-3p;hsa-miR-326;hsa-miR-4722-5p;hsa-miR-889-3p;hsa-miR-6749-3p;hsa-miR-539-5p;hsa-miR-3934-5p;hsa-miR-1208;hsa-miR-6845-3p;hsa-miR-5702;hsa-miR-935;hsa-miR-5580-3p;hsa-miR-7844-5p;hsa-miR-557;hsa-miR-8080;hsa-miR-876-5p;hsa-miR-193a-5p;hsa-miR-3126-3p;hsa-miR-6857-5p;hsa-miR-193b-5p;hsa-miR-636;hsa-miR-3192-5p;hsa-miR-4796-3p;hsa-miR-4801;hsa-miR-6799-3p;hsa-miR-6740-3p;hsa-miR-4640-3p;hsa-miR-6768-3p;hsa-miR-4297;hsa-miR-3065-3p;hsa-miR-7152-5p
Metabolism of xenobiotics by cytochrome P450	0.0097497	150	hsa-miR-297;hsa-miR-200a-3p;hsa-miR-141-3p;hsa-miR-148b-3p;hsa-miR-5006-3p;hsa-miR-3941;hsa-miR-4755-5p;hsa-miR-6885-3p;hsa-miR-218-5p;hsa-miR-656-3p;hsa-miR-518a-5p;hsa-miR-527;hsa-miR-494-3p;hsa-miR-1185-1-3p;hsa-miR-1185-2-3p;hsa-miR-627-3p;hsa-miR-96-5p;hsa-miR-510-3p;hsa-miR-101-3p;hsa-miR-9-5p;hsa-miR-513a-5p;hsa-miR-4446-5p;hsa-miR-6511a-5p;hsa-miR-4668-5p;hsa-miR-4694-3p;hsa-miR-129-5p;hsa-miR-5197-5p;hsa-miR-3149;hsa-miR-450b-5p;hsa-miR-4789-5p;hsa-miR-568;hsa-miR-128-3p;hsa-miR-7-5p;hsa-miR-3681-3p;hsa-miR-4477a;hsa-miR-6499-3p;hsa-miR-130b-5p;hsa-miR-7703;hsa-miR-1-3p;hsa-miR-520h;hsa-miR-4291;hsa-miR-3065-5p;hsa-miR-1910-3p;hsa-miR-130b-3p;hsa-miR-511-3p;hsa-miR-216a-3p;hsa-miR-4717-5p;hsa-miR-6757-3p;hsa-miR-1285-3p;hsa-miR-516a-3p;hsa-miR-516b-3p;hsa-miR-513b-5p;hsa-miR-567;hsa-miR-155-5p;hsa-miR-548an;hsa-miR-6875-3p;hsa-miR-25-3p;hsa-miR-7162-5p;hsa-miR-8068;hsa-miR-3924;hsa-miR-6077;hsa-miR-5189-5p;hsa-miR-6804-3p;hsa-miR-587;hsa-miR-92b-3p;hsa-miR-92a-3p;hsa-miR-5582-5p;hsa-miR-187-5p;hsa-miR-3128;hsa-miR-2115-5p;hsa-miR-5690;hsa-miR-599;hsa-miR-541-5p;hsa-miR-300;hsa-miR-107;hsa-miR-544a;hsa-miR-7156-5p;hsa-miR-4273;hsa-miR-6513-3p;hsa-miR-4768-5p;hsa-miR-4725-3p;hsa-miR-450a-2-3p;hsa-miR-98-5p;hsa-miR-381-3p;hsa-miR-6833-3p;hsa-miR-7157-5p;hsa-miR-323a-3p;hsa-miR-578;hsa-miR-4756-5p;hsa-miR-1321;hsa-miR-372-5p;hsa-miR-1290;hsa-miR-34a-5p;hsa-miR-211-5p;hsa-miR-204-5p;hsa-miR-1200;hsa-miR-758-3p;hsa-miR-4739;hsa-miR-507;hsa-miR-942-3p;hsa-miR-185-5p;hsa-miR-4533;hsa-miR-6516-5p;hsa-miR-520g-3p;hsa-miR-143-5p;hsa-miR-6728-3p;hsa-miR-3187-5p;hsa-miR-6780b-5p;hsa-miR-4652-3p;hsa-miR-513a-3p;hsa-miR-623;hsa-miR-4310;hsa-miR-4324;hsa-miR-498-5p;hsa-miR-223-5p;hsa-miR-4436b-5p;hsa-miR-646;hsa-miR-4437;hsa-miR-1184;hsa-miR-1255a;hsa-miR-1255b-5p;hsa-miR-1286;hsa-miR-196a-3p;hsa-miR-4476;hsa-miR-6876-5p;hsa-miR-4680-5p;hsa-miR-4793-3p;hsa-miR-5585-3p;hsa-miR-26b-5p;hsa-miR-4455;hsa-miR-657;hsa-miR-4643;hsa-miR-3944-5p;hsa-miR-8066;hsa-miR-2355-5p;hsa-miR-1275;hsa-miR-6760-5p;hsa-miR-6715b-5p;hsa-miR-4722-5p;hsa-miR-6749-3p;hsa-miR-5580-3p;hsa-miR-557;hsa-miR-876-5p;hsa-miR-6857-5p;hsa-miR-193b-5p;hsa-miR-921;hsa-miR-3192-5p;hsa-miR-4796-3p;hsa-miR-6768-3p;hsa-miR-4666a-5p
Hematopoietic cell lineage	0.0100098	210	hsa-miR-3714;hsa-miR-297;hsa-miR-200a-3p;hsa-miR-148b-3p;hsa-miR-152-3p;hsa-miR-148a-3p;hsa-miR-5006-3p;hsa-miR-5680;hsa-miR-3941;hsa-miR-520b-3p;hsa-miR-520c-3p;hsa-miR-520e-3p;hsa-miR-4755-5p;hsa-miR-7110-3p;hsa-miR-520d-3p;hsa-miR-372-3p;hsa-miR-520a-3p;hsa-miR-6885-3p;hsa-miR-218-5p;hsa-miR-373-3p;hsa-miR-656-3p;hsa-miR-302a-3p;hsa-miR-302b-3p;hsa-miR-302c-3p;hsa-miR-302d-3p;hsa-miR-518a-5p;hsa-miR-527;hsa-miR-3910;hsa-miR-6817-3p;hsa-miR-627-3p;hsa-miR-510-3p;hsa-miR-101-3p;hsa-miR-9-5p;hsa-miR-1252-5p;hsa-miR-29a-3p;hsa-miR-29b-3p;hsa-miR-29c-3p;hsa-miR-302e;hsa-miR-301a-5p;hsa-miR-301b-5p;hsa-miR-183-5p;hsa-miR-6511a-5p;hsa-miR-4470;hsa-miR-4668-5p;hsa-miR-410-3p;hsa-miR-5197-5p;hsa-miR-130a-3p;hsa-miR-4789-5p;hsa-miR-6873-3p;hsa-miR-128-3p;hsa-miR-7-5p;hsa-miR-4496;hsa-miR-3681-3p;hsa-miR-6499-3p;hsa-miR-149-3p;hsa-miR-130b-5p;hsa-miR-466;hsa-miR-1-3p;hsa-miR-4531;hsa-miR-29b-2-5p;hsa-miR-3065-5p;hsa-miR-944;hsa-miR-1910-3p;hsa-miR-2052;hsa-miR-130b-3p;hsa-miR-205-5p;hsa-miR-511-3p;hsa-miR-6844;hsa-miR-6883-5p;hsa-miR-216a-3p;hsa-miR-19b-1-5p;hsa-miR-19b-2-5p;hsa-miR-19a-5p;hsa-miR-4495;hsa-miR-567;hsa-miR-155-5p;hsa-miR-6875-3p;hsa-miR-605-3p;hsa-miR-3924;hsa-miR-6124;hsa-miR-92b-3p;hsa-miR-32-5p;hsa-miR-92a-3p;hsa-miR-222-5p;hsa-miR-5582-5p;hsa-miR-6859-5p;hsa-miR-3180-5p;hsa-miR-3912-5p;hsa-miR-142-5p;hsa-miR-5590-3p;hsa-miR-3978;hsa-miR-300;hsa-miR-580-3p;hsa-miR-4799-5p;hsa-miR-502-5p;hsa-miR-107;hsa-miR-3125;hsa-miR-431-5p;hsa-miR-1228-3p;hsa-miR-3916;hsa-miR-6508-5p;hsa-miR-6513-3p;hsa-miR-4768-5p;hsa-miR-198;hsa-miR-219a-1-3p;hsa-miR-6833-5p;hsa-miR-4735-3p;hsa-miR-1299;hsa-miR-6853-3p;hsa-miR-98-5p;hsa-miR-381-3p;hsa-miR-548az-5p;hsa-miR-6833-3p;hsa-miR-199a-3p;hsa-miR-199b-3p;hsa-miR-6766-5p;hsa-miR-4722-3p;hsa-miR-3121-5p;hsa-miR-3919;hsa-miR-4756-5p;hsa-miR-449a;hsa-miR-1321;hsa-miR-372-5p;hsa-miR-8067;hsa-miR-34a-5p;hsa-miR-211-5p;hsa-miR-320a-3p;hsa-miR-22-5p;hsa-miR-204-5p;hsa-miR-4739;hsa-miR-298;hsa-miR-4306;hsa-miR-548m;hsa-miR-942-3p;hsa-miR-185-5p;hsa-miR-6516-5p;hsa-miR-670-3p;hsa-miR-6128;hsa-miR-143-5p;hsa-miR-330-3p;hsa-miR-448;hsa-miR-6756-5p;hsa-miR-6127;hsa-miR-942-5p;hsa-miR-4644;hsa-miR-450a-1-3p;hsa-miR-513c-5p;hsa-miR-6504-3p;hsa-miR-7159-5p;hsa-miR-331-3p;hsa-miR-548as-3p;hsa-miR-4528;hsa-miR-1251-3p;hsa-miR-514b-5p;hsa-miR-548t-5p;hsa-miR-4652-3p;hsa-miR-3686;hsa-miR-6508-3p;hsa-miR-3688-5p;hsa-miR-623;hsa-miR-4279;hsa-miR-875-3p;hsa-miR-765;hsa-miR-223-5p;hsa-miR-4738-3p;hsa-miR-7106-5p;hsa-miR-376a-3p;hsa-miR-376b-3p;hsa-miR-202-3p;hsa-miR-629-3p;hsa-miR-330-5p;hsa-miR-4752;hsa-miR-4672;hsa-miR-1184;hsa-miR-1255a;hsa-miR-1255b-5p;hsa-miR-18a-5p;hsa-miR-18b-5p;hsa-miR-196a-3p;hsa-miR-4516;hsa-miR-126-5p;hsa-miR-449b-5p;hsa-miR-26a-5p;hsa-miR-26b-5p;hsa-miR-6895-3p;hsa-miR-4524b-3p;hsa-miR-6501-5p;hsa-miR-21-5p;hsa-miR-34c-5p;hsa-miR-4643;hsa-miR-590-5p;hsa-miR-4510;hsa-miR-519e-5p;hsa-miR-6732-3p;hsa-miR-5697;hsa-miR-6727-3p;hsa-miR-5584-5p;hsa-miR-889-5p;hsa-miR-6129;hsa-miR-4780;hsa-miR-326;hsa-miR-539-5p;hsa-miR-5702;hsa-miR-5580-5p;hsa-miR-5580-3p;hsa-miR-7844-5p;hsa-miR-5585-5p;hsa-miR-3126-3p;hsa-miR-636;hsa-miR-3065-3p
Thyroid hormone signaling pathway	0.0100868	449	hsa-miR-3714;hsa-miR-297;hsa-miR-200a-3p;hsa-miR-141-3p;hsa-miR-148b-3p;hsa-miR-152-3p;hsa-miR-148a-3p;hsa-miR-5006-3p;hsa-miR-34b-5p;hsa-miR-449c-5p;hsa-miR-5680;hsa-miR-3941;hsa-miR-520b-3p;hsa-miR-520c-3p;hsa-miR-520e-3p;hsa-miR-4755-5p;hsa-miR-7110-3p;hsa-miR-520d-3p;hsa-miR-372-3p;hsa-miR-520a-3p;hsa-miR-6885-3p;hsa-miR-218-5p;hsa-miR-373-3p;hsa-miR-656-3p;hsa-miR-4677-5p;hsa-miR-302a-3p;hsa-miR-302b-3p;hsa-miR-302c-3p;hsa-miR-302d-3p;hsa-miR-518a-5p;hsa-miR-527;hsa-miR-2682-5p;hsa-miR-494-3p;hsa-miR-5692b;hsa-miR-5692c;hsa-miR-1185-1-3p;hsa-miR-1185-2-3p;hsa-miR-6817-3p;hsa-miR-627-3p;hsa-miR-454-3p;hsa-miR-96-5p;hsa-miR-510-3p;hsa-miR-338-5p;hsa-miR-101-3p;hsa-miR-9-5p;hsa-miR-4683;hsa-miR-1252-5p;hsa-miR-513a-5p;hsa-miR-29a-3p;hsa-miR-29b-3p;hsa-miR-29c-3p;hsa-miR-548au-3p;hsa-miR-302e;hsa-miR-4736;hsa-miR-4446-5p;hsa-miR-183-5p;hsa-miR-6511a-5p;hsa-miR-4470;hsa-miR-345-3p;hsa-miR-548az-3p;hsa-miR-4668-5p;hsa-miR-144-3p;hsa-miR-4694-3p;hsa-miR-129-5p;hsa-miR-548aq-5p;hsa-miR-3119;hsa-miR-410-3p;hsa-miR-548bb-5p;hsa-miR-6074;hsa-miR-5197-5p;hsa-miR-3149;hsa-miR-6083;hsa-miR-450b-5p;hsa-miR-130a-3p;hsa-miR-5681a;hsa-miR-4789-5p;hsa-miR-6873-3p;hsa-miR-3143;hsa-miR-4422;hsa-miR-568;hsa-miR-128-3p;hsa-miR-548ap-5p;hsa-miR-548j-5p;hsa-miR-548as-5p;hsa-miR-548i;hsa-miR-7-5p;hsa-miR-548a-5p;hsa-miR-548ab;hsa-miR-548ak;hsa-miR-548am-5p;hsa-miR-548c-5p;hsa-miR-548h-5p;hsa-miR-548o-5p;hsa-miR-548au-5p;hsa-miR-548w;hsa-miR-4477a;hsa-miR-6499-3p;hsa-miR-548ad-5p;hsa-miR-548ae-5p;hsa-miR-548ay-5p;hsa-miR-548b-5p;hsa-miR-548d-5p;hsa-miR-1271-5p;hsa-miR-4311;hsa-miR-149-3p;hsa-miR-130b-5p;hsa-miR-466;hsa-miR-1284;hsa-miR-4307;hsa-miR-7703;hsa-miR-1-3p;hsa-miR-586;hsa-miR-4531;hsa-miR-301b-3p;hsa-miR-29b-2-5p;hsa-miR-301a-3p;hsa-miR-3666;hsa-miR-493-5p;hsa-miR-206;hsa-miR-4295;hsa-miR-548a-3p;hsa-miR-548e-3p;hsa-miR-520h;hsa-miR-4291;hsa-miR-3065-5p;hsa-miR-548f-3p;hsa-miR-944;hsa-miR-1910-3p;hsa-miR-2052;hsa-miR-130b-3p;hsa-miR-4473;hsa-miR-205-5p;hsa-miR-138-2-3p;hsa-miR-511-3p;hsa-miR-6126;hsa-miR-6844;hsa-miR-6883-5p;hsa-miR-496;hsa-miR-19b-1-5p;hsa-miR-19b-2-5p;hsa-miR-6757-3p;hsa-miR-1285-3p;hsa-miR-5094;hsa-miR-4495;hsa-miR-567;hsa-miR-155-5p;hsa-miR-16-2-3p;hsa-miR-548an;hsa-miR-195-3p;hsa-miR-6875-3p;hsa-miR-25-3p;hsa-miR-4261;hsa-miR-1276;hsa-miR-8068;hsa-miR-605-3p;hsa-miR-500b-3p;hsa-miR-3924;hsa-miR-6077;hsa-miR-5189-5p;hsa-miR-6879-5p;hsa-miR-6759-5p;hsa-miR-587;hsa-miR-92b-3p;hsa-miR-32-5p;hsa-miR-92a-3p;hsa-miR-4514;hsa-miR-5582-5p;hsa-miR-6859-5p;hsa-miR-3128;hsa-miR-3180-5p;hsa-miR-4803;hsa-miR-6512-5p;hsa-miR-4692;hsa-miR-2115-5p;hsa-miR-5690;hsa-miR-599;hsa-miR-142-5p;hsa-miR-5590-3p;hsa-miR-541-5p;hsa-miR-4671-3p;hsa-miR-3978;hsa-miR-363-3p;hsa-miR-519a-3p;hsa-miR-519b-3p;hsa-miR-6735-5p;hsa-miR-367-3p;hsa-miR-519c-3p;hsa-miR-300;hsa-miR-580-3p;hsa-miR-4799-5p;hsa-miR-200a-5p;hsa-miR-6773-3p;hsa-miR-107;hsa-miR-122b-3p;hsa-miR-3125;hsa-miR-4789-3p;hsa-miR-1228-3p;hsa-miR-1197;hsa-miR-3916;hsa-miR-544a;hsa-miR-6808-5p;hsa-miR-6508-5p;hsa-miR-6505-5p;hsa-miR-4517;hsa-miR-4452;hsa-miR-6893-5p;hsa-miR-940;hsa-miR-4768-5p;hsa-miR-4725-3p;hsa-miR-4436b-3p;hsa-miR-219a-1-3p;hsa-miR-2054;hsa-miR-450a-2-3p;hsa-miR-6833-5p;hsa-miR-4735-3p;hsa-miR-1299;hsa-miR-98-5p;hsa-miR-381-3p;hsa-miR-548az-5p;hsa-miR-767-5p;hsa-miR-6833-3p;hsa-miR-6721-5p;hsa-miR-6876-3p;hsa-miR-7157-5p;hsa-miR-7843-5p;hsa-miR-3942-3p;hsa-miR-199a-3p;hsa-miR-922;hsa-miR-582-5p;hsa-miR-548ao-5p;hsa-miR-548ax;hsa-miR-154-3p;hsa-miR-613;hsa-miR-642a-3p;hsa-miR-642b-3p;hsa-miR-3663-5p;hsa-miR-548l;hsa-miR-205-3p;hsa-miR-6766-5p;hsa-miR-487a-3p;hsa-miR-4722-3p;hsa-miR-641;hsa-miR-135b-5p;hsa-miR-626;hsa-miR-21-3p;hsa-miR-215-3p;hsa-miR-323a-3p;hsa-miR-135a-5p;hsa-miR-3617-5p;hsa-miR-3123;hsa-miR-3121-5p;hsa-miR-4632-5p;hsa-miR-7850-5p;hsa-miR-1266-3p;hsa-miR-483-3p;hsa-miR-3919;hsa-miR-4756-5p;hsa-miR-3945;hsa-miR-449a;hsa-miR-105-5p;hsa-miR-4718;hsa-miR-153-3p;hsa-miR-1321;hsa-miR-7853-5p;hsa-miR-6871-3p;hsa-miR-8067;hsa-miR-34a-5p;hsa-miR-4420;hsa-miR-139-5p;hsa-miR-5706;hsa-miR-211-5p;hsa-miR-320a-3p;hsa-miR-320b;hsa-miR-320c;hsa-miR-320d;hsa-miR-22-5p;hsa-miR-204-5p;hsa-miR-1200;hsa-miR-758-3p;hsa-miR-4739;hsa-miR-298;hsa-miR-379-3p;hsa-miR-411-3p;hsa-miR-561-3p;hsa-miR-4306;hsa-miR-891a-3p;hsa-miR-670-5p;hsa-miR-6835-3p;hsa-miR-499a-3p;hsa-miR-507;hsa-miR-8076;hsa-miR-942-3p;hsa-miR-185-5p;hsa-miR-4533;hsa-miR-6516-5p;hsa-miR-499b-3p;hsa-miR-520g-3p;hsa-miR-620;hsa-miR-670-3p;hsa-miR-451b;hsa-miR-6128;hsa-miR-143-5p;hsa-miR-138-5p;hsa-miR-330-3p;hsa-miR-448;hsa-miR-33a-5p;hsa-miR-33b-5p;hsa-miR-374a-5p;hsa-miR-6507-5p;hsa-miR-6728-3p;hsa-miR-4638-3p;hsa-miR-6756-5p;hsa-miR-129-1-3p;hsa-miR-129-2-3p;hsa-miR-605-5p;hsa-miR-3187-5p;hsa-miR-6127;hsa-miR-942-5p;hsa-miR-4644;hsa-miR-450a-1-3p;hsa-miR-181b-2-3p;hsa-miR-181b-3p;hsa-miR-1270;hsa-miR-15b-3p;hsa-miR-513c-5p;hsa-miR-4668-3p;hsa-miR-6504-3p;hsa-miR-331-3p;hsa-miR-4499;hsa-miR-6780b-5p;hsa-miR-4639-5p;hsa-miR-514b-5p;hsa-miR-548t-5p;hsa-miR-506-5p;hsa-miR-518c-5p;hsa-miR-513a-3p;hsa-miR-513c-3p;hsa-miR-6508-3p;hsa-miR-3688-5p;hsa-miR-4429;hsa-miR-4699-5p;hsa-miR-623;hsa-miR-4279;hsa-miR-4310;hsa-miR-4742-5p;hsa-miR-4324;hsa-miR-4325;hsa-miR-875-3p;hsa-miR-498-5p;hsa-miR-5196-5p;hsa-miR-765;hsa-miR-223-5p;hsa-miR-1252-3p;hsa-miR-4738-3p;hsa-miR-4753-5p;hsa-miR-7106-5p;hsa-miR-1294;hsa-miR-3692-5p;hsa-miR-376a-3p;hsa-miR-4436b-5p;hsa-miR-202-3p;hsa-miR-646;hsa-miR-629-3p;hsa-miR-4782-5p;hsa-miR-330-5p;hsa-miR-4672;hsa-miR-3940-5p;hsa-miR-1255a;hsa-miR-1255b-5p;hsa-miR-18a-5p;hsa-miR-18b-5p;hsa-miR-196a-3p;hsa-miR-6856-5p;hsa-miR-4476;hsa-miR-6876-5p;hsa-miR-4276;hsa-miR-4516;hsa-miR-4680-5p;hsa-miR-6783-3p;hsa-miR-126-5p;hsa-miR-4701-5p;hsa-miR-588;hsa-miR-4765;hsa-miR-4793-3p;hsa-miR-449b-5p;hsa-miR-5585-3p;hsa-miR-29a-5p;hsa-miR-26a-5p;hsa-miR-26b-5p;hsa-miR-4747-5p;hsa-miR-589-3p;hsa-miR-6895-3p;hsa-miR-4524b-3p;hsa-miR-4455;hsa-miR-302f;hsa-miR-21-5p;hsa-miR-34c-5p;hsa-miR-1226-3p;hsa-miR-657;hsa-miR-4643;hsa-miR-6828-5p;hsa-miR-4510;hsa-miR-185-3p;hsa-miR-501-5p;hsa-miR-519e-5p;hsa-miR-6732-3p;hsa-miR-5697;hsa-miR-6847-5p;hsa-miR-8066;hsa-miR-6727-3p;hsa-miR-1275;hsa-miR-5682;hsa-miR-33a-3p;hsa-miR-5584-5p;hsa-miR-6758-5p;hsa-miR-889-5p;hsa-miR-6129;hsa-miR-4769-5p;hsa-miR-5010-3p;hsa-miR-5197-3p;hsa-miR-326;hsa-miR-6760-5p;hsa-miR-6715b-5p;hsa-miR-4722-5p;hsa-miR-889-3p;hsa-miR-6749-3p;hsa-miR-539-5p;hsa-miR-6845-3p;hsa-miR-5702;hsa-miR-935;hsa-miR-5580-3p;hsa-miR-7844-5p;hsa-miR-557;hsa-miR-5585-5p;hsa-miR-8080;hsa-miR-193a-5p;hsa-miR-4648;hsa-miR-6857-5p;hsa-miR-4697-3p;hsa-miR-193b-5p;hsa-miR-921;hsa-miR-636;hsa-miR-3192-5p;hsa-miR-4796-3p;hsa-miR-6768-3p;hsa-miR-4297;hsa-miR-4274;hsa-miR-3065-3p;hsa-miR-4666a-5p
Chronic myeloid leukemia	0.0114442	439	hsa-miR-3714;hsa-miR-297;hsa-miR-200a-3p;hsa-miR-141-3p;hsa-miR-148b-3p;hsa-miR-152-3p;hsa-miR-148a-3p;hsa-miR-5006-3p;hsa-miR-34b-5p;hsa-miR-449c-5p;hsa-miR-5680;hsa-miR-3941;hsa-miR-520b-3p;hsa-miR-520c-3p;hsa-miR-520e-3p;hsa-miR-4755-5p;hsa-miR-7110-3p;hsa-miR-520d-3p;hsa-miR-372-3p;hsa-miR-520a-3p;hsa-miR-6885-3p;hsa-miR-218-5p;hsa-miR-373-3p;hsa-miR-656-3p;hsa-miR-302a-3p;hsa-miR-302b-3p;hsa-miR-302c-3p;hsa-miR-302d-3p;hsa-miR-518a-5p;hsa-miR-527;hsa-miR-2682-5p;hsa-miR-1178-3p;hsa-miR-494-3p;hsa-miR-3910;hsa-miR-5692b;hsa-miR-5692c;hsa-miR-1185-1-3p;hsa-miR-1185-2-3p;hsa-miR-6817-3p;hsa-miR-454-3p;hsa-miR-96-5p;hsa-miR-510-3p;hsa-miR-338-5p;hsa-miR-101-3p;hsa-miR-9-5p;hsa-miR-4683;hsa-miR-1252-5p;hsa-miR-513a-5p;hsa-miR-29a-3p;hsa-miR-29b-3p;hsa-miR-29c-3p;hsa-miR-548au-3p;hsa-miR-302e;hsa-miR-301a-5p;hsa-miR-4736;hsa-miR-4446-5p;hsa-miR-301b-5p;hsa-miR-183-5p;hsa-miR-6511a-5p;hsa-miR-4470;hsa-miR-4668-5p;hsa-miR-144-3p;hsa-miR-4694-3p;hsa-miR-129-5p;hsa-miR-548aq-5p;hsa-miR-3119;hsa-miR-410-3p;hsa-miR-548bb-5p;hsa-miR-6074;hsa-miR-5197-5p;hsa-miR-130a-3p;hsa-miR-5681a;hsa-miR-4789-5p;hsa-miR-6873-3p;hsa-miR-3143;hsa-miR-128-3p;hsa-miR-548ap-5p;hsa-miR-548j-5p;hsa-miR-548as-5p;hsa-miR-548i;hsa-miR-7-5p;hsa-miR-548a-5p;hsa-miR-548ab;hsa-miR-548ak;hsa-miR-548am-5p;hsa-miR-548c-5p;hsa-miR-548h-5p;hsa-miR-548o-5p;hsa-miR-548au-5p;hsa-miR-548w;hsa-miR-4496;hsa-miR-3681-3p;hsa-miR-4477a;hsa-miR-6499-3p;hsa-miR-548ad-5p;hsa-miR-548ae-5p;hsa-miR-548ay-5p;hsa-miR-548b-5p;hsa-miR-548d-5p;hsa-miR-1271-5p;hsa-miR-4311;hsa-miR-149-3p;hsa-miR-130b-5p;hsa-miR-1283;hsa-miR-466;hsa-miR-1284;hsa-miR-4307;hsa-miR-7703;hsa-miR-1-3p;hsa-miR-586;hsa-miR-4531;hsa-miR-301b-3p;hsa-miR-301a-3p;hsa-miR-3666;hsa-miR-493-5p;hsa-miR-206;hsa-miR-4295;hsa-miR-548e-3p;hsa-miR-520h;hsa-miR-4291;hsa-miR-3065-5p;hsa-miR-944;hsa-miR-1910-3p;hsa-miR-2052;hsa-miR-130b-3p;hsa-miR-205-5p;hsa-miR-138-2-3p;hsa-miR-6126;hsa-miR-6883-5p;hsa-miR-216a-3p;hsa-miR-4717-5p;hsa-miR-496;hsa-miR-19b-1-5p;hsa-miR-19b-2-5p;hsa-miR-6757-3p;hsa-miR-1285-3p;hsa-miR-513b-5p;hsa-miR-567;hsa-miR-155-5p;hsa-miR-16-2-3p;hsa-miR-548an;hsa-miR-195-3p;hsa-miR-6875-3p;hsa-miR-25-3p;hsa-miR-4261;hsa-miR-1276;hsa-miR-8068;hsa-miR-605-3p;hsa-miR-500b-3p;hsa-miR-3924;hsa-miR-6077;hsa-miR-5189-5p;hsa-miR-6879-5p;hsa-miR-6804-3p;hsa-miR-6759-5p;hsa-miR-6124;hsa-miR-6501-3p;hsa-miR-587;hsa-miR-92b-3p;hsa-miR-32-5p;hsa-miR-92a-3p;hsa-miR-222-5p;hsa-miR-4514;hsa-miR-5582-5p;hsa-miR-187-5p;hsa-miR-6859-5p;hsa-miR-3128;hsa-miR-3180-5p;hsa-miR-4803;hsa-miR-4692;hsa-miR-3912-5p;hsa-miR-2115-5p;hsa-miR-5690;hsa-miR-599;hsa-miR-142-5p;hsa-miR-5590-3p;hsa-miR-548v;hsa-miR-4657;hsa-miR-4773;hsa-miR-541-5p;hsa-miR-3978;hsa-miR-363-3p;hsa-miR-519a-3p;hsa-miR-519b-3p;hsa-miR-4491;hsa-miR-6735-5p;hsa-miR-367-3p;hsa-miR-519c-3p;hsa-miR-300;hsa-miR-4799-5p;hsa-miR-6773-3p;hsa-miR-502-5p;hsa-miR-107;hsa-miR-122b-3p;hsa-miR-3125;hsa-miR-431-5p;hsa-miR-4789-3p;hsa-miR-1228-3p;hsa-miR-1197;hsa-miR-3916;hsa-miR-6808-5p;hsa-miR-6508-5p;hsa-miR-6505-5p;hsa-miR-4517;hsa-miR-6893-5p;hsa-miR-940;hsa-miR-4768-5p;hsa-miR-198;hsa-miR-4725-3p;hsa-miR-4436b-3p;hsa-miR-2054;hsa-miR-450a-2-3p;hsa-miR-6833-5p;hsa-miR-4735-3p;hsa-miR-1299;hsa-miR-98-5p;hsa-miR-381-3p;hsa-miR-548az-5p;hsa-miR-767-5p;hsa-miR-6833-3p;hsa-miR-6721-5p;hsa-miR-3129-5p;hsa-miR-6852-3p;hsa-miR-7157-5p;hsa-miR-7843-5p;hsa-miR-199a-3p;hsa-miR-199b-3p;hsa-miR-922;hsa-miR-582-5p;hsa-miR-154-3p;hsa-miR-613;hsa-miR-642a-3p;hsa-miR-642b-3p;hsa-miR-3663-5p;hsa-miR-548l;hsa-miR-205-3p;hsa-miR-6766-5p;hsa-miR-487a-3p;hsa-miR-4722-3p;hsa-miR-641;hsa-miR-548g-3p;hsa-miR-135b-5p;hsa-miR-21-3p;hsa-miR-323a-3p;hsa-miR-135a-5p;hsa-miR-3617-5p;hsa-miR-578;hsa-miR-3123;hsa-miR-4632-5p;hsa-miR-7850-5p;hsa-miR-1266-3p;hsa-miR-483-3p;hsa-miR-3919;hsa-miR-4732-3p;hsa-miR-4756-5p;hsa-miR-449a;hsa-miR-105-5p;hsa-miR-4718;hsa-miR-153-3p;hsa-miR-1321;hsa-miR-7853-5p;hsa-miR-372-5p;hsa-miR-6871-3p;hsa-miR-8067;hsa-miR-34a-5p;hsa-miR-4420;hsa-miR-139-5p;hsa-miR-5706;hsa-miR-211-5p;hsa-miR-320a-3p;hsa-miR-320b;hsa-miR-320c;hsa-miR-320d;hsa-miR-204-5p;hsa-miR-1200;hsa-miR-660-5p;hsa-miR-758-3p;hsa-miR-4739;hsa-miR-298;hsa-miR-561-3p;hsa-miR-4306;hsa-miR-891a-3p;hsa-miR-670-5p;hsa-miR-6835-3p;hsa-miR-548m;hsa-miR-499a-3p;hsa-miR-8076;hsa-miR-185-5p;hsa-miR-4533;hsa-miR-6516-5p;hsa-miR-499b-3p;hsa-miR-520g-3p;hsa-miR-620;hsa-miR-670-3p;hsa-miR-451b;hsa-miR-6128;hsa-miR-143-5p;hsa-miR-138-5p;hsa-miR-330-3p;hsa-miR-31-3p;hsa-miR-448;hsa-miR-33a-5p;hsa-miR-33b-5p;hsa-miR-374a-5p;hsa-miR-6507-5p;hsa-miR-6728-3p;hsa-miR-4638-3p;hsa-miR-6756-5p;hsa-miR-129-1-3p;hsa-miR-129-2-3p;hsa-miR-605-5p;hsa-miR-3187-5p;hsa-miR-6127;hsa-miR-942-5p;hsa-miR-4644;hsa-miR-181b-2-3p;hsa-miR-181b-3p;hsa-miR-1270;hsa-miR-513c-5p;hsa-miR-7159-5p;hsa-miR-331-3p;hsa-miR-4528;hsa-miR-6780b-5p;hsa-miR-4639-5p;hsa-miR-514b-5p;hsa-miR-548t-5p;hsa-miR-4652-3p;hsa-miR-506-5p;hsa-miR-518c-5p;hsa-miR-513a-3p;hsa-miR-513c-3p;hsa-miR-6508-3p;hsa-miR-3688-5p;hsa-miR-4429;hsa-miR-4279;hsa-miR-4310;hsa-miR-4742-5p;hsa-miR-4324;hsa-miR-4325;hsa-miR-875-3p;hsa-miR-498-5p;hsa-miR-5196-5p;hsa-miR-765;hsa-miR-223-5p;hsa-miR-4753-5p;hsa-miR-7106-5p;hsa-miR-1294;hsa-miR-3692-5p;hsa-miR-376a-3p;hsa-miR-376b-3p;hsa-miR-577;hsa-miR-202-3p;hsa-miR-646;hsa-miR-23b-5p;hsa-miR-4782-5p;hsa-miR-330-5p;hsa-miR-4672;hsa-miR-1184;hsa-miR-3940-5p;hsa-miR-5186;hsa-miR-3663-3p;hsa-miR-1255a;hsa-miR-1255b-5p;hsa-miR-18a-5p;hsa-miR-18b-5p;hsa-miR-6856-5p;hsa-miR-4276;hsa-miR-4516;hsa-miR-4680-5p;hsa-miR-6783-3p;hsa-miR-4507;hsa-miR-126-5p;hsa-miR-4793-3p;hsa-miR-449b-5p;hsa-miR-5585-3p;hsa-miR-26a-5p;hsa-miR-26b-5p;hsa-miR-4747-5p;hsa-miR-5581-3p;hsa-miR-589-3p;hsa-miR-6895-3p;hsa-miR-4524b-3p;hsa-miR-6501-5p;hsa-miR-4455;hsa-miR-302f;hsa-miR-21-5p;hsa-miR-34c-5p;hsa-miR-657;hsa-miR-4643;hsa-miR-3944-5p;hsa-miR-590-5p;hsa-miR-4510;hsa-miR-3909;hsa-miR-185-3p;hsa-miR-519e-5p;hsa-miR-3908;hsa-miR-6815-5p;hsa-miR-6847-5p;hsa-miR-8066;hsa-miR-2355-5p;hsa-miR-6727-3p;hsa-miR-5682;hsa-miR-6865-5p;hsa-miR-33a-3p;hsa-miR-5584-5p;hsa-miR-6758-5p;hsa-miR-889-5p;hsa-miR-4450;hsa-miR-6129;hsa-miR-103b;hsa-miR-4769-5p;hsa-miR-5010-3p;hsa-miR-548av-3p;hsa-miR-5197-3p;hsa-miR-326;hsa-miR-6760-5p;hsa-miR-6715b-5p;hsa-miR-4722-5p;hsa-miR-889-3p;hsa-miR-6749-3p;hsa-miR-539-5p;hsa-miR-3934-5p;hsa-miR-6845-3p;hsa-miR-5702;hsa-miR-935;hsa-miR-5580-3p;hsa-miR-8080;hsa-miR-193a-5p;hsa-miR-4648;hsa-miR-6857-5p;hsa-miR-4697-3p;hsa-miR-193b-5p;hsa-miR-3192-5p;hsa-miR-4796-3p;hsa-miR-4801;hsa-miR-6768-3p;hsa-miR-4297;hsa-miR-4666a-5p;hsa-miR-7152-5p
Bladder cancer	0.0116468	392	hsa-miR-3714;hsa-miR-297;hsa-miR-200a-3p;hsa-miR-141-3p;hsa-miR-148b-3p;hsa-miR-152-3p;hsa-miR-148a-3p;hsa-miR-34b-5p;hsa-miR-449c-5p;hsa-miR-5680;hsa-miR-3941;hsa-miR-520b-3p;hsa-miR-520e-3p;hsa-miR-7110-3p;hsa-miR-372-3p;hsa-miR-520a-3p;hsa-miR-6885-3p;hsa-miR-218-5p;hsa-miR-373-3p;hsa-miR-656-3p;hsa-miR-4677-5p;hsa-miR-302a-3p;hsa-miR-302b-3p;hsa-miR-302c-3p;hsa-miR-302d-3p;hsa-miR-2682-5p;hsa-miR-494-3p;hsa-miR-3910;hsa-miR-5692b;hsa-miR-5692c;hsa-miR-1185-1-3p;hsa-miR-1185-2-3p;hsa-miR-6817-3p;hsa-miR-454-3p;hsa-miR-96-5p;hsa-miR-6739-3p;hsa-miR-101-3p;hsa-miR-9-5p;hsa-miR-4683;hsa-miR-1252-5p;hsa-miR-513a-5p;hsa-miR-29a-3p;hsa-miR-29b-3p;hsa-miR-29c-3p;hsa-miR-548au-3p;hsa-miR-301a-5p;hsa-miR-4736;hsa-miR-4446-5p;hsa-miR-301b-5p;hsa-miR-183-5p;hsa-miR-6511a-5p;hsa-miR-4470;hsa-miR-4668-5p;hsa-miR-4694-3p;hsa-miR-129-5p;hsa-miR-548aq-5p;hsa-miR-3119;hsa-miR-410-3p;hsa-miR-548bb-5p;hsa-miR-6074;hsa-miR-219a-5p;hsa-miR-5197-5p;hsa-miR-3149;hsa-miR-6083;hsa-miR-450b-5p;hsa-miR-130a-3p;hsa-miR-5681a;hsa-miR-4789-5p;hsa-miR-6873-3p;hsa-miR-3143;hsa-miR-568;hsa-miR-128-3p;hsa-miR-548ap-5p;hsa-miR-548j-5p;hsa-miR-548as-5p;hsa-miR-548i;hsa-miR-7-5p;hsa-miR-548a-5p;hsa-miR-548ab;hsa-miR-548ak;hsa-miR-548am-5p;hsa-miR-548c-5p;hsa-miR-548h-5p;hsa-miR-548o-5p;hsa-miR-548au-5p;hsa-miR-548w;hsa-miR-4496;hsa-miR-6499-3p;hsa-miR-548ad-5p;hsa-miR-548ae-5p;hsa-miR-548ay-5p;hsa-miR-548b-5p;hsa-miR-548d-5p;hsa-miR-1271-5p;hsa-miR-4311;hsa-miR-149-3p;hsa-miR-466;hsa-miR-4307;hsa-miR-7703;hsa-miR-1-3p;hsa-miR-586;hsa-miR-4531;hsa-miR-301b-3p;hsa-miR-29b-2-5p;hsa-miR-301a-3p;hsa-miR-3666;hsa-miR-493-5p;hsa-miR-206;hsa-miR-4295;hsa-miR-548e-3p;hsa-miR-520h;hsa-miR-4291;hsa-miR-3065-5p;hsa-miR-944;hsa-miR-1910-3p;hsa-miR-2052;hsa-miR-130b-3p;hsa-miR-1323;hsa-miR-205-5p;hsa-miR-6126;hsa-miR-6883-5p;hsa-miR-496;hsa-miR-19b-1-5p;hsa-miR-19b-2-5p;hsa-miR-1285-3p;hsa-miR-4495;hsa-miR-513b-5p;hsa-miR-567;hsa-miR-155-5p;hsa-miR-16-2-3p;hsa-miR-548an;hsa-miR-195-3p;hsa-miR-25-3p;hsa-miR-4261;hsa-miR-1276;hsa-miR-8068;hsa-miR-3924;hsa-miR-6077;hsa-miR-6879-5p;hsa-miR-6804-3p;hsa-miR-6759-5p;hsa-miR-6124;hsa-miR-6501-3p;hsa-miR-92b-3p;hsa-miR-32-5p;hsa-miR-92a-3p;hsa-miR-222-5p;hsa-miR-4514;hsa-miR-6859-5p;hsa-miR-3128;hsa-miR-4803;hsa-miR-4692;hsa-miR-2115-5p;hsa-miR-599;hsa-miR-142-5p;hsa-miR-5590-3p;hsa-miR-4773;hsa-miR-541-5p;hsa-miR-4671-3p;hsa-miR-363-3p;hsa-miR-519a-3p;hsa-miR-519b-3p;hsa-miR-6735-5p;hsa-miR-367-3p;hsa-miR-519c-3p;hsa-miR-300;hsa-miR-4799-5p;hsa-miR-6773-3p;hsa-miR-107;hsa-miR-122b-3p;hsa-miR-3125;hsa-miR-431-5p;hsa-miR-4789-3p;hsa-miR-1228-3p;hsa-miR-1197;hsa-miR-3916;hsa-miR-544a;hsa-miR-6808-5p;hsa-miR-7156-5p;hsa-miR-6508-5p;hsa-miR-6505-5p;hsa-miR-4273;hsa-miR-6893-5p;hsa-miR-940;hsa-miR-198;hsa-miR-4725-3p;hsa-miR-4436b-3p;hsa-miR-450a-2-3p;hsa-miR-6833-5p;hsa-miR-4735-3p;hsa-miR-1299;hsa-miR-98-5p;hsa-miR-381-3p;hsa-miR-548az-5p;hsa-miR-767-5p;hsa-miR-6721-5p;hsa-miR-3129-5p;hsa-miR-6852-3p;hsa-miR-7157-5p;hsa-miR-7843-5p;hsa-miR-199a-3p;hsa-miR-199b-3p;hsa-miR-922;hsa-miR-582-5p;hsa-miR-154-3p;hsa-miR-613;hsa-miR-642a-3p;hsa-miR-642b-3p;hsa-miR-3663-5p;hsa-miR-548l;hsa-miR-205-3p;hsa-miR-6766-5p;hsa-miR-487a-3p;hsa-miR-4722-3p;hsa-miR-641;hsa-miR-548g-3p;hsa-miR-135b-5p;hsa-miR-21-3p;hsa-miR-323a-3p;hsa-miR-135a-5p;hsa-miR-3617-5p;hsa-miR-578;hsa-miR-3123;hsa-miR-4632-5p;hsa-miR-7850-5p;hsa-miR-483-3p;hsa-miR-3919;hsa-miR-4732-3p;hsa-miR-4756-5p;hsa-miR-449a;hsa-miR-4718;hsa-miR-153-3p;hsa-miR-1321;hsa-miR-6871-3p;hsa-miR-8067;hsa-miR-34a-5p;hsa-miR-4420;hsa-miR-139-5p;hsa-miR-5706;hsa-miR-211-5p;hsa-miR-320a-3p;hsa-miR-320b;hsa-miR-320c;hsa-miR-22-5p;hsa-miR-204-5p;hsa-miR-1200;hsa-miR-660-5p;hsa-miR-758-3p;hsa-miR-4739;hsa-miR-298;hsa-miR-379-3p;hsa-miR-411-3p;hsa-miR-561-3p;hsa-miR-4306;hsa-miR-670-5p;hsa-miR-548m;hsa-miR-499a-3p;hsa-miR-507;hsa-miR-942-3p;hsa-miR-185-5p;hsa-miR-4533;hsa-miR-6516-5p;hsa-miR-499b-3p;hsa-miR-520g-3p;hsa-miR-620;hsa-miR-670-3p;hsa-miR-451b;hsa-miR-143-5p;hsa-miR-138-5p;hsa-miR-330-3p;hsa-miR-448;hsa-miR-33a-5p;hsa-miR-33b-5p;hsa-miR-374a-5p;hsa-miR-6507-5p;hsa-miR-6756-5p;hsa-miR-129-2-3p;hsa-miR-605-5p;hsa-miR-6769b-5p;hsa-miR-6127;hsa-miR-4644;hsa-miR-181b-2-3p;hsa-miR-181b-3p;hsa-miR-1270;hsa-miR-513c-5p;hsa-miR-6504-3p;hsa-miR-331-3p;hsa-miR-4528;hsa-miR-6780b-5p;hsa-miR-514b-5p;hsa-miR-548t-5p;hsa-miR-506-5p;hsa-miR-518c-5p;hsa-miR-513a-3p;hsa-miR-513c-3p;hsa-miR-6508-3p;hsa-miR-4279;hsa-miR-4310;hsa-miR-4742-5p;hsa-miR-4324;hsa-miR-4325;hsa-miR-875-3p;hsa-miR-498-5p;hsa-miR-5196-5p;hsa-miR-765;hsa-miR-223-5p;hsa-miR-1252-3p;hsa-miR-7106-5p;hsa-miR-1294;hsa-miR-3692-5p;hsa-miR-376a-3p;hsa-miR-376b-3p;hsa-miR-577;hsa-miR-202-3p;hsa-miR-646;hsa-miR-23b-5p;hsa-miR-4437;hsa-miR-4782-5p;hsa-miR-330-5p;hsa-miR-4672;hsa-miR-3940-5p;hsa-miR-3663-3p;hsa-miR-1255a;hsa-miR-1255b-5p;hsa-miR-18a-5p;hsa-miR-18b-5p;hsa-miR-6856-5p;hsa-miR-4276;hsa-miR-4516;hsa-miR-6783-3p;hsa-miR-126-5p;hsa-miR-4793-3p;hsa-miR-449b-5p;hsa-miR-5585-3p;hsa-miR-26a-5p;hsa-miR-26b-5p;hsa-miR-4747-5p;hsa-miR-589-3p;hsa-miR-5088-5p;hsa-miR-4524b-3p;hsa-miR-6501-5p;hsa-miR-4455;hsa-miR-21-5p;hsa-miR-34c-5p;hsa-miR-657;hsa-miR-4643;hsa-miR-590-5p;hsa-miR-4510;hsa-miR-3909;hsa-miR-185-3p;hsa-miR-519e-5p;hsa-miR-6815-5p;hsa-miR-6847-5p;hsa-miR-8066;hsa-miR-2355-5p;hsa-miR-6727-3p;hsa-miR-5682;hsa-miR-6865-5p;hsa-miR-5584-5p;hsa-miR-6758-5p;hsa-miR-889-5p;hsa-miR-4450;hsa-miR-6129;hsa-miR-103b;hsa-miR-4769-5p;hsa-miR-5010-3p;hsa-miR-548av-3p;hsa-miR-5197-3p;hsa-miR-326;hsa-miR-6760-5p;hsa-miR-6715b-5p;hsa-miR-4722-5p;hsa-miR-889-3p;hsa-miR-6749-3p;hsa-miR-539-5p;hsa-miR-3934-5p;hsa-miR-1208;hsa-miR-6845-3p;hsa-miR-5702;hsa-miR-935;hsa-miR-5580-3p;hsa-miR-557;hsa-miR-8080;hsa-miR-193a-5p;hsa-miR-4648;hsa-miR-6857-5p;hsa-miR-4697-3p;hsa-miR-193b-5p;hsa-miR-3192-5p;hsa-miR-4796-3p;hsa-miR-4297;hsa-miR-4666a-5p
DNA replication	0.0116468	125	hsa-miR-297;hsa-miR-520b-3p;hsa-miR-520c-3p;hsa-miR-520e-3p;hsa-miR-520d-3p;hsa-miR-372-3p;hsa-miR-520a-3p;hsa-miR-6885-3p;hsa-miR-218-5p;hsa-miR-373-3p;hsa-miR-302a-3p;hsa-miR-302b-3p;hsa-miR-302c-3p;hsa-miR-302d-3p;hsa-miR-1185-1-3p;hsa-miR-1185-2-3p;hsa-miR-454-3p;hsa-miR-4683;hsa-miR-29a-3p;hsa-miR-302e;hsa-miR-4736;hsa-miR-183-5p;hsa-miR-4668-5p;hsa-miR-129-5p;hsa-miR-5197-5p;hsa-miR-3149;hsa-miR-130a-3p;hsa-miR-4789-5p;hsa-miR-4422;hsa-miR-7-5p;hsa-miR-6499-3p;hsa-miR-4311;hsa-miR-149-3p;hsa-miR-130b-5p;hsa-miR-7703;hsa-miR-1-3p;hsa-miR-301b-3p;hsa-miR-29b-2-5p;hsa-miR-301a-3p;hsa-miR-3666;hsa-miR-4295;hsa-miR-520h;hsa-miR-130b-3p;hsa-miR-6883-5p;hsa-miR-155-5p;hsa-miR-548an;hsa-miR-25-3p;hsa-miR-1276;hsa-miR-500b-3p;hsa-miR-6077;hsa-miR-6124;hsa-miR-92a-3p;hsa-miR-1279;hsa-miR-222-5p;hsa-miR-4514;hsa-miR-5582-5p;hsa-miR-4692;hsa-miR-2115-5p;hsa-miR-5690;hsa-miR-142-5p;hsa-miR-5590-3p;hsa-miR-519a-3p;hsa-miR-519b-3p;hsa-miR-519c-3p;hsa-miR-300;hsa-miR-107;hsa-miR-122b-3p;hsa-miR-6808-5p;hsa-miR-6893-5p;hsa-miR-940;hsa-miR-219a-1-3p;hsa-miR-98-5p;hsa-miR-381-3p;hsa-miR-767-5p;hsa-miR-628-5p;hsa-miR-4722-3p;hsa-miR-548g-3p;hsa-miR-21-3p;hsa-miR-4756-5p;hsa-miR-3945;hsa-miR-153-3p;hsa-miR-1321;hsa-miR-372-5p;hsa-miR-34a-5p;hsa-miR-320a-3p;hsa-miR-1200;hsa-miR-4739;hsa-miR-520g-3p;hsa-miR-143-5p;hsa-miR-138-5p;hsa-miR-31-3p;hsa-miR-942-5p;hsa-miR-331-3p;hsa-miR-4279;hsa-miR-4324;hsa-miR-4325;hsa-miR-498-5p;hsa-miR-765;hsa-miR-4753-5p;hsa-miR-7106-5p;hsa-miR-202-3p;hsa-miR-23b-5p;hsa-miR-18a-5p;hsa-miR-3145-3p;hsa-miR-4793-3p;hsa-miR-26b-5p;hsa-miR-4455;hsa-miR-1226-3p;hsa-miR-3944-5p;hsa-miR-501-5p;hsa-miR-519e-5p;hsa-miR-6727-3p;hsa-miR-1275;hsa-miR-548av-3p;hsa-miR-6760-5p;hsa-miR-6715b-5p;hsa-miR-4722-5p;hsa-miR-539-5p;hsa-miR-3934-5p;hsa-miR-5580-5p;hsa-miR-5580-3p;hsa-miR-4796-3p;hsa-miR-6768-3p;hsa-miR-4297;hsa-miR-7152-5p
Leishmaniasis	0.0116468	259	hsa-miR-3714;hsa-miR-200a-3p;hsa-miR-141-3p;hsa-miR-148b-3p;hsa-miR-148a-3p;hsa-miR-5006-3p;hsa-miR-34b-5p;hsa-miR-449c-5p;hsa-miR-3941;hsa-miR-520b-3p;hsa-miR-520c-3p;hsa-miR-520e-3p;hsa-miR-4755-5p;hsa-miR-7110-3p;hsa-miR-520d-3p;hsa-miR-372-3p;hsa-miR-520a-3p;hsa-miR-6885-3p;hsa-miR-218-5p;hsa-miR-373-3p;hsa-miR-302a-3p;hsa-miR-302b-3p;hsa-miR-302c-3p;hsa-miR-302d-3p;hsa-miR-518a-5p;hsa-miR-527;hsa-miR-2682-5p;hsa-miR-494-3p;hsa-miR-3910;hsa-miR-6817-3p;hsa-miR-627-3p;hsa-miR-454-3p;hsa-miR-96-5p;hsa-miR-510-3p;hsa-miR-101-3p;hsa-miR-9-5p;hsa-miR-513a-5p;hsa-miR-29a-3p;hsa-miR-29b-3p;hsa-miR-29c-3p;hsa-miR-548au-3p;hsa-miR-302e;hsa-miR-301a-5p;hsa-miR-4736;hsa-miR-4446-5p;hsa-miR-301b-5p;hsa-miR-183-5p;hsa-miR-6511a-5p;hsa-miR-4668-5p;hsa-miR-144-3p;hsa-miR-4694-3p;hsa-miR-129-5p;hsa-miR-410-3p;hsa-miR-6074;hsa-miR-6083;hsa-miR-130a-3p;hsa-miR-6873-3p;hsa-miR-568;hsa-miR-128-3p;hsa-miR-7-5p;hsa-miR-4496;hsa-miR-3681-3p;hsa-miR-6499-3p;hsa-miR-4311;hsa-miR-149-3p;hsa-miR-130b-5p;hsa-miR-1283;hsa-miR-7703;hsa-miR-1-3p;hsa-miR-4531;hsa-miR-301b-3p;hsa-miR-29b-2-5p;hsa-miR-301a-3p;hsa-miR-3666;hsa-miR-493-5p;hsa-miR-4295;hsa-miR-520h;hsa-miR-1910-3p;hsa-miR-130b-3p;hsa-miR-205-5p;hsa-miR-6126;hsa-miR-6883-5p;hsa-miR-216a-3p;hsa-miR-19b-1-5p;hsa-miR-19b-2-5p;hsa-miR-6757-3p;hsa-miR-19a-5p;hsa-miR-513b-5p;hsa-miR-155-5p;hsa-miR-6875-3p;hsa-miR-25-3p;hsa-miR-4261;hsa-miR-1276;hsa-miR-605-3p;hsa-miR-6077;hsa-miR-6124;hsa-miR-92b-3p;hsa-miR-92a-3p;hsa-miR-222-5p;hsa-miR-4514;hsa-miR-187-5p;hsa-miR-6859-5p;hsa-miR-3180-5p;hsa-miR-4692;hsa-miR-5690;hsa-miR-599;hsa-miR-142-5p;hsa-miR-146b-3p;hsa-miR-5590-3p;hsa-miR-548v;hsa-miR-4773;hsa-miR-3978;hsa-miR-519a-3p;hsa-miR-519b-3p;hsa-miR-519c-3p;hsa-miR-300;hsa-miR-6773-3p;hsa-miR-502-5p;hsa-miR-107;hsa-miR-3125;hsa-miR-3916;hsa-miR-6808-5p;hsa-miR-4452;hsa-miR-6893-5p;hsa-miR-940;hsa-miR-4768-5p;hsa-miR-4725-3p;hsa-miR-450a-2-3p;hsa-miR-4735-3p;hsa-miR-98-5p;hsa-miR-381-3p;hsa-miR-548az-5p;hsa-miR-628-5p;hsa-miR-6833-3p;hsa-miR-6876-3p;hsa-miR-3129-5p;hsa-miR-199a-3p;hsa-miR-199b-3p;hsa-miR-154-3p;hsa-miR-6766-5p;hsa-miR-487a-3p;hsa-miR-548g-3p;hsa-miR-135b-5p;hsa-miR-626;hsa-miR-215-3p;hsa-miR-135a-5p;hsa-miR-4327;hsa-miR-483-3p;hsa-miR-3919;hsa-miR-4756-5p;hsa-miR-449a;hsa-miR-105-5p;hsa-miR-4718;hsa-miR-1321;hsa-miR-34a-5p;hsa-miR-4420;hsa-miR-139-5p;hsa-miR-211-5p;hsa-miR-320a-3p;hsa-miR-320b;hsa-miR-22-5p;hsa-miR-204-5p;hsa-miR-1200;hsa-miR-4739;hsa-miR-379-3p;hsa-miR-548m;hsa-miR-499a-3p;hsa-miR-4656;hsa-miR-185-5p;hsa-miR-4533;hsa-miR-6516-5p;hsa-miR-499b-3p;hsa-miR-520g-3p;hsa-miR-143-5p;hsa-miR-138-5p;hsa-miR-33a-5p;hsa-miR-374a-5p;hsa-miR-6756-5p;hsa-miR-605-5p;hsa-miR-6769b-5p;hsa-miR-6127;hsa-miR-942-5p;hsa-miR-450a-1-3p;hsa-miR-181b-2-3p;hsa-miR-181b-3p;hsa-miR-513c-5p;hsa-miR-6504-3p;hsa-miR-331-3p;hsa-miR-548as-3p;hsa-miR-4275;hsa-miR-6780b-5p;hsa-miR-4639-5p;hsa-miR-514b-5p;hsa-miR-548t-5p;hsa-miR-6508-3p;hsa-miR-623;hsa-miR-4279;hsa-miR-4324;hsa-miR-498-5p;hsa-miR-5196-5p;hsa-miR-765;hsa-miR-4738-3p;hsa-miR-7106-5p;hsa-miR-4436b-5p;hsa-miR-646;hsa-miR-23b-5p;hsa-miR-629-3p;hsa-miR-330-5p;hsa-miR-5186;hsa-miR-1255a;hsa-miR-1255b-5p;hsa-miR-18a-5p;hsa-miR-18b-5p;hsa-miR-4516;hsa-miR-4680-5p;hsa-miR-4793-3p;hsa-miR-29a-5p;hsa-miR-26a-5p;hsa-miR-26b-5p;hsa-miR-4747-5p;hsa-miR-5581-3p;hsa-miR-589-3p;hsa-miR-5088-5p;hsa-miR-6895-3p;hsa-miR-4524b-3p;hsa-miR-6501-5p;hsa-miR-4455;hsa-miR-6806-3p;hsa-miR-302f;hsa-miR-21-5p;hsa-miR-1226-3p;hsa-miR-4643;hsa-miR-590-5p;hsa-miR-4510;hsa-miR-185-3p;hsa-miR-501-5p;hsa-miR-519e-5p;hsa-miR-5697;hsa-miR-6129;hsa-miR-103b;hsa-miR-5197-3p;hsa-miR-6760-5p;hsa-miR-4722-5p;hsa-miR-1208;hsa-miR-6845-3p;hsa-miR-935;hsa-miR-7844-5p;hsa-miR-8080;hsa-miR-6857-5p;hsa-miR-4697-3p;hsa-miR-3192-5p;hsa-miR-4796-3p;hsa-miR-4801;hsa-miR-6740-3p;hsa-miR-4640-3p;hsa-miR-4297;hsa-miR-3065-3p;hsa-miR-4666a-5p;hsa-miR-7152-5p
Melanoma	0.0116468	425	hsa-miR-3714;hsa-miR-297;hsa-miR-200a-3p;hsa-miR-141-3p;hsa-miR-148b-3p;hsa-miR-152-3p;hsa-miR-148a-3p;hsa-miR-34b-5p;hsa-miR-449c-5p;hsa-miR-5680;hsa-miR-3941;hsa-miR-520b-3p;hsa-miR-520c-3p;hsa-miR-520e-3p;hsa-miR-7110-3p;hsa-miR-520d-3p;hsa-miR-372-3p;hsa-miR-520a-3p;hsa-miR-6885-3p;hsa-miR-218-5p;hsa-miR-373-3p;hsa-miR-656-3p;hsa-miR-302a-3p;hsa-miR-302b-3p;hsa-miR-302c-3p;hsa-miR-302d-3p;hsa-miR-2682-5p;hsa-miR-130a-5p;hsa-miR-494-3p;hsa-miR-3910;hsa-miR-5692b;hsa-miR-5692c;hsa-miR-1185-1-3p;hsa-miR-1185-2-3p;hsa-miR-6817-3p;hsa-miR-627-3p;hsa-miR-454-3p;hsa-miR-96-5p;hsa-miR-6739-3p;hsa-miR-101-3p;hsa-miR-9-5p;hsa-miR-4683;hsa-miR-1252-5p;hsa-miR-513a-5p;hsa-miR-29a-3p;hsa-miR-29b-3p;hsa-miR-29c-3p;hsa-miR-548au-3p;hsa-miR-302e;hsa-miR-301a-5p;hsa-miR-4736;hsa-miR-301b-5p;hsa-miR-183-5p;hsa-miR-6511a-5p;hsa-miR-4470;hsa-miR-4668-5p;hsa-miR-144-3p;hsa-miR-4694-3p;hsa-miR-129-5p;hsa-miR-548aq-5p;hsa-miR-3119;hsa-miR-410-3p;hsa-miR-548bb-5p;hsa-miR-6074;hsa-miR-219a-5p;hsa-miR-5197-5p;hsa-miR-3149;hsa-miR-130a-3p;hsa-miR-5681a;hsa-miR-4789-5p;hsa-miR-6873-3p;hsa-miR-3143;hsa-miR-128-3p;hsa-miR-548ap-5p;hsa-miR-548j-5p;hsa-miR-548as-5p;hsa-miR-548i;hsa-miR-7-5p;hsa-miR-548a-5p;hsa-miR-548ab;hsa-miR-548ak;hsa-miR-548am-5p;hsa-miR-548c-5p;hsa-miR-548h-5p;hsa-miR-548o-5p;hsa-miR-548au-5p;hsa-miR-548w;hsa-miR-4496;hsa-miR-6499-3p;hsa-miR-548ad-5p;hsa-miR-548ae-5p;hsa-miR-548ay-5p;hsa-miR-548b-5p;hsa-miR-548d-5p;hsa-miR-1271-5p;hsa-miR-4311;hsa-miR-149-3p;hsa-miR-130b-5p;hsa-miR-1283;hsa-miR-466;hsa-miR-1284;hsa-miR-4307;hsa-miR-7703;hsa-miR-1-3p;hsa-miR-4531;hsa-miR-301b-3p;hsa-miR-301a-3p;hsa-miR-3666;hsa-miR-493-5p;hsa-miR-206;hsa-miR-4295;hsa-miR-548e-3p;hsa-miR-520h;hsa-miR-4291;hsa-miR-3065-5p;hsa-miR-944;hsa-miR-1910-3p;hsa-miR-2052;hsa-miR-130b-3p;hsa-miR-1323;hsa-miR-205-5p;hsa-miR-511-3p;hsa-miR-6126;hsa-miR-6883-5p;hsa-miR-4717-5p;hsa-miR-496;hsa-miR-19b-1-5p;hsa-miR-6757-3p;hsa-miR-1285-3p;hsa-miR-516a-3p;hsa-miR-516b-3p;hsa-miR-567;hsa-miR-155-5p;hsa-miR-548an;hsa-miR-195-3p;hsa-miR-25-3p;hsa-miR-7162-5p;hsa-miR-4261;hsa-miR-1276;hsa-miR-8068;hsa-miR-500b-3p;hsa-miR-3924;hsa-miR-6077;hsa-miR-5189-5p;hsa-miR-6879-5p;hsa-miR-6804-3p;hsa-miR-6759-5p;hsa-miR-6124;hsa-miR-6501-3p;hsa-miR-92b-3p;hsa-miR-32-5p;hsa-miR-92a-3p;hsa-miR-1279;hsa-miR-222-5p;hsa-miR-4514;hsa-miR-5582-5p;hsa-miR-187-5p;hsa-miR-6859-5p;hsa-miR-3128;hsa-miR-3180-5p;hsa-miR-4803;hsa-miR-6512-5p;hsa-miR-4692;hsa-miR-2115-5p;hsa-miR-599;hsa-miR-142-5p;hsa-miR-146b-3p;hsa-miR-5590-3p;hsa-miR-548v;hsa-miR-4657;hsa-miR-4773;hsa-miR-541-5p;hsa-miR-363-3p;hsa-miR-519a-3p;hsa-miR-519b-3p;hsa-miR-4491;hsa-miR-6735-5p;hsa-miR-367-3p;hsa-miR-519c-3p;hsa-miR-300;hsa-miR-4799-5p;hsa-miR-200a-5p;hsa-miR-6773-3p;hsa-miR-370-5p;hsa-miR-502-5p;hsa-miR-107;hsa-miR-122b-3p;hsa-miR-3125;hsa-miR-431-5p;hsa-miR-4789-3p;hsa-miR-1228-3p;hsa-miR-1197;hsa-miR-3916;hsa-miR-544a;hsa-miR-6808-5p;hsa-miR-7156-5p;hsa-miR-6508-5p;hsa-miR-6505-5p;hsa-miR-4273;hsa-miR-4517;hsa-miR-6893-5p;hsa-miR-940;hsa-miR-4768-5p;hsa-miR-198;hsa-miR-4725-3p;hsa-miR-4436b-3p;hsa-miR-2054;hsa-miR-450a-2-3p;hsa-miR-6833-5p;hsa-miR-4735-3p;hsa-miR-1299;hsa-miR-6853-3p;hsa-miR-98-5p;hsa-miR-381-3p;hsa-miR-548az-5p;hsa-miR-767-5p;hsa-miR-628-5p;hsa-miR-6833-3p;hsa-miR-6721-5p;hsa-miR-3129-5p;hsa-miR-6852-3p;hsa-miR-7157-5p;hsa-miR-7843-5p;hsa-miR-199a-3p;hsa-miR-199b-3p;hsa-miR-922;hsa-miR-582-5p;hsa-miR-154-3p;hsa-miR-613;hsa-miR-642a-3p;hsa-miR-642b-3p;hsa-miR-3663-5p;hsa-miR-548l;hsa-miR-205-3p;hsa-miR-6766-5p;hsa-miR-487a-3p;hsa-miR-4722-3p;hsa-miR-641;hsa-miR-548g-3p;hsa-miR-21-3p;hsa-miR-135a-5p;hsa-miR-3617-5p;hsa-miR-578;hsa-miR-3123;hsa-miR-4632-5p;hsa-miR-7850-5p;hsa-miR-1266-3p;hsa-miR-483-3p;hsa-miR-3919;hsa-miR-4732-3p;hsa-miR-449a;hsa-miR-105-5p;hsa-miR-4718;hsa-miR-153-3p;hsa-miR-7853-5p;hsa-miR-372-5p;hsa-miR-6871-3p;hsa-miR-8067;hsa-miR-34a-5p;hsa-miR-4420;hsa-miR-139-5p;hsa-miR-5706;hsa-miR-211-5p;hsa-miR-320a-3p;hsa-miR-320b;hsa-miR-204-5p;hsa-miR-1200;hsa-miR-660-5p;hsa-miR-758-3p;hsa-miR-298;hsa-miR-561-3p;hsa-miR-4306;hsa-miR-891a-3p;hsa-miR-548m;hsa-miR-499a-3p;hsa-miR-4656;hsa-miR-185-5p;hsa-miR-4533;hsa-miR-6516-5p;hsa-miR-499b-3p;hsa-miR-520g-3p;hsa-miR-620;hsa-miR-670-3p;hsa-miR-451b;hsa-miR-143-5p;hsa-miR-138-5p;hsa-miR-330-3p;hsa-miR-448;hsa-miR-374a-5p;hsa-miR-6507-5p;hsa-miR-6728-3p;hsa-miR-4638-3p;hsa-miR-6756-5p;hsa-miR-129-2-3p;hsa-miR-605-5p;hsa-miR-6769b-5p;hsa-miR-3187-5p;hsa-miR-6127;hsa-miR-942-5p;hsa-miR-4644;hsa-miR-450a-1-3p;hsa-miR-181b-2-3p;hsa-miR-181b-3p;hsa-miR-1270;hsa-miR-15b-3p;hsa-miR-6504-3p;hsa-miR-7159-5p;hsa-miR-331-3p;hsa-miR-548as-3p;hsa-miR-6780b-5p;hsa-miR-548t-5p;hsa-miR-506-5p;hsa-miR-518c-5p;hsa-miR-513a-3p;hsa-miR-513c-3p;hsa-miR-3686;hsa-miR-6508-3p;hsa-miR-3688-5p;hsa-miR-4279;hsa-miR-4310;hsa-miR-4742-5p;hsa-miR-4324;hsa-miR-4325;hsa-miR-875-3p;hsa-miR-498-5p;hsa-miR-5196-5p;hsa-miR-765;hsa-miR-223-5p;hsa-miR-4753-5p;hsa-miR-7106-5p;hsa-miR-1294;hsa-miR-3692-5p;hsa-miR-376a-3p;hsa-miR-376b-3p;hsa-miR-577;hsa-miR-202-3p;hsa-miR-646;hsa-miR-23b-5p;hsa-miR-629-3p;hsa-miR-3201;hsa-miR-4782-5p;hsa-miR-330-5p;hsa-miR-4672;hsa-miR-3940-5p;hsa-miR-3663-3p;hsa-miR-1255a;hsa-miR-1255b-5p;hsa-miR-18a-5p;hsa-miR-18b-5p;hsa-miR-196a-3p;hsa-miR-6856-5p;hsa-miR-4276;hsa-miR-4516;hsa-miR-4680-5p;hsa-miR-6783-3p;hsa-miR-4507;hsa-miR-4701-5p;hsa-miR-588;hsa-miR-4793-3p;hsa-miR-449b-5p;hsa-miR-5585-3p;hsa-miR-29a-5p;hsa-miR-26a-5p;hsa-miR-26b-5p;hsa-miR-4747-5p;hsa-miR-589-3p;hsa-miR-6895-3p;hsa-miR-4524b-3p;hsa-miR-6501-5p;hsa-miR-4455;hsa-miR-302f;hsa-miR-21-5p;hsa-miR-34c-5p;hsa-miR-1226-3p;hsa-miR-657;hsa-miR-4643;hsa-miR-6828-5p;hsa-miR-590-5p;hsa-miR-4510;hsa-miR-3909;hsa-miR-185-3p;hsa-miR-6815-5p;hsa-miR-5697;hsa-miR-6847-5p;hsa-miR-8066;hsa-miR-2355-5p;hsa-miR-6727-3p;hsa-miR-1275;hsa-miR-5682;hsa-miR-6865-5p;hsa-miR-33a-3p;hsa-miR-5584-5p;hsa-miR-6758-5p;hsa-miR-889-5p;hsa-miR-4450;hsa-miR-6129;hsa-miR-103b;hsa-miR-4769-5p;hsa-miR-5010-3p;hsa-miR-548av-3p;hsa-miR-5197-3p;hsa-miR-326;hsa-miR-6760-5p;hsa-miR-6715b-5p;hsa-miR-4722-5p;hsa-miR-889-3p;hsa-miR-6749-3p;hsa-miR-539-5p;hsa-miR-3934-5p;hsa-miR-6845-3p;hsa-miR-5702;hsa-miR-935;hsa-miR-5580-3p;hsa-miR-8080;hsa-miR-193a-5p;hsa-miR-4648;hsa-miR-6857-5p;hsa-miR-4697-3p;hsa-miR-193b-5p;hsa-miR-3192-5p;hsa-miR-4796-3p;hsa-miR-6768-3p;hsa-miR-4297;hsa-miR-4666a-5p;hsa-miR-7152-5p
Glutathione metabolism	0.0117562	138	hsa-miR-3714;hsa-miR-3941;hsa-miR-7110-3p;hsa-miR-218-5p;hsa-miR-5692b;hsa-miR-5692c;hsa-miR-6817-3p;hsa-miR-627-3p;hsa-miR-96-5p;hsa-miR-101-3p;hsa-miR-4446-5p;hsa-miR-183-5p;hsa-miR-6511a-5p;hsa-miR-144-3p;hsa-miR-3149;hsa-miR-6083;hsa-miR-6873-3p;hsa-miR-7-5p;hsa-miR-6499-3p;hsa-miR-4311;hsa-miR-149-3p;hsa-miR-1-3p;hsa-miR-206;hsa-miR-4291;hsa-miR-1910-3p;hsa-miR-6883-5p;hsa-miR-4717-5p;hsa-miR-516a-3p;hsa-miR-516b-3p;hsa-miR-155-5p;hsa-miR-7162-5p;hsa-miR-8068;hsa-miR-605-3p;hsa-miR-92b-3p;hsa-miR-92a-3p;hsa-miR-4514;hsa-miR-4692;hsa-miR-5690;hsa-miR-142-5p;hsa-miR-5590-3p;hsa-miR-431-5p;hsa-miR-1228-3p;hsa-miR-544a;hsa-miR-6808-5p;hsa-miR-6893-5p;hsa-miR-940;hsa-miR-6513-3p;hsa-miR-4768-5p;hsa-miR-450a-2-3p;hsa-miR-98-5p;hsa-miR-6833-3p;hsa-miR-6876-3p;hsa-miR-7157-5p;hsa-miR-582-5p;hsa-miR-3663-5p;hsa-miR-6766-5p;hsa-miR-4722-3p;hsa-miR-548g-3p;hsa-miR-626;hsa-miR-135a-5p;hsa-miR-578;hsa-miR-4732-3p;hsa-miR-4756-5p;hsa-miR-1321;hsa-miR-372-5p;hsa-miR-34a-5p;hsa-miR-211-5p;hsa-miR-320a-3p;hsa-miR-4739;hsa-miR-561-3p;hsa-miR-507;hsa-miR-185-5p;hsa-miR-6516-5p;hsa-miR-670-3p;hsa-miR-143-5p;hsa-miR-6728-3p;hsa-miR-6756-5p;hsa-miR-605-5p;hsa-miR-6769b-5p;hsa-miR-6127;hsa-miR-942-5p;hsa-miR-513c-5p;hsa-miR-4668-3p;hsa-miR-331-3p;hsa-miR-548as-3p;hsa-miR-4639-5p;hsa-miR-514b-5p;hsa-miR-513a-3p;hsa-miR-4279;hsa-miR-4310;hsa-miR-498-5p;hsa-miR-5196-5p;hsa-miR-765;hsa-miR-7106-5p;hsa-miR-1294;hsa-miR-202-3p;hsa-miR-646;hsa-miR-23b-5p;hsa-miR-4437;hsa-miR-4672;hsa-miR-1184;hsa-miR-5186;hsa-miR-1255a;hsa-miR-1255b-5p;hsa-miR-196a-3p;hsa-miR-4516;hsa-miR-6783-3p;hsa-miR-4765;hsa-miR-26a-5p;hsa-miR-26b-5p;hsa-miR-4747-5p;hsa-miR-4524b-3p;hsa-miR-6501-5p;hsa-miR-302f;hsa-miR-1226-3p;hsa-miR-4643;hsa-miR-4510;hsa-miR-4259;hsa-miR-501-5p;hsa-miR-5697;hsa-miR-2355-5p;hsa-miR-6727-3p;hsa-miR-1275;hsa-miR-33a-3p;hsa-miR-6129;hsa-miR-2053;hsa-miR-548av-3p;hsa-miR-4722-5p;hsa-miR-6749-3p;hsa-miR-539-5p;hsa-miR-557;hsa-miR-4648;hsa-miR-4697-3p;hsa-miR-193b-5p;hsa-miR-3192-5p;hsa-miR-4796-3p;hsa-miR-6740-3p;hsa-miR-7152-5p
Glycosylphosphatidylinositol GPI-anchor biosynthesis	0.0119142	127	hsa-miR-200a-3p;hsa-miR-141-3p;hsa-miR-520b-3p;hsa-miR-520c-3p;hsa-miR-520e-3p;hsa-miR-520d-3p;hsa-miR-372-3p;hsa-miR-520a-3p;hsa-miR-218-5p;hsa-miR-373-3p;hsa-miR-302a-3p;hsa-miR-302b-3p;hsa-miR-302c-3p;hsa-miR-302d-3p;hsa-miR-130a-5p;hsa-miR-5692b;hsa-miR-5692c;hsa-miR-627-3p;hsa-miR-454-3p;hsa-miR-9-5p;hsa-miR-513a-5p;hsa-miR-29a-3p;hsa-miR-29b-3p;hsa-miR-29c-3p;hsa-miR-302e;hsa-miR-301a-5p;hsa-miR-4736;hsa-miR-4446-5p;hsa-miR-301b-5p;hsa-miR-183-5p;hsa-miR-4668-5p;hsa-miR-129-5p;hsa-miR-5197-5p;hsa-miR-130a-3p;hsa-miR-568;hsa-miR-7-5p;hsa-miR-6499-3p;hsa-miR-149-3p;hsa-miR-130b-5p;hsa-miR-1-3p;hsa-miR-301b-3p;hsa-miR-301a-3p;hsa-miR-3666;hsa-miR-4295;hsa-miR-130b-3p;hsa-miR-6883-5p;hsa-miR-516a-3p;hsa-miR-516b-3p;hsa-miR-5094;hsa-miR-7162-5p;hsa-miR-500b-3p;hsa-miR-3924;hsa-miR-6124;hsa-miR-587;hsa-miR-92b-3p;hsa-miR-92a-3p;hsa-miR-599;hsa-miR-519a-3p;hsa-miR-519b-3p;hsa-miR-519c-3p;hsa-miR-6773-3p;hsa-miR-431-5p;hsa-miR-6808-5p;hsa-miR-6893-5p;hsa-miR-940;hsa-miR-4725-3p;hsa-miR-4751;hsa-miR-1299;hsa-miR-98-5p;hsa-miR-767-5p;hsa-miR-642a-3p;hsa-miR-642b-3p;hsa-miR-3663-5p;hsa-miR-4722-3p;hsa-miR-641;hsa-miR-215-3p;hsa-miR-3617-5p;hsa-miR-372-5p;hsa-miR-34a-5p;hsa-miR-5706;hsa-miR-320a-3p;hsa-miR-1200;hsa-miR-298;hsa-miR-670-5p;hsa-miR-8076;hsa-miR-6516-5p;hsa-miR-6128;hsa-miR-143-5p;hsa-miR-374a-5p;hsa-miR-6504-3p;hsa-miR-331-3p;hsa-miR-6780b-5p;hsa-miR-513a-3p;hsa-miR-513c-3p;hsa-miR-4279;hsa-miR-4324;hsa-miR-875-3p;hsa-miR-4738-3p;hsa-miR-7106-5p;hsa-miR-1294;hsa-miR-376a-3p;hsa-miR-376b-3p;hsa-miR-4782-5p;hsa-miR-4680-5p;hsa-miR-4765;hsa-miR-26a-5p;hsa-miR-26b-5p;hsa-miR-5581-3p;hsa-miR-4524b-3p;hsa-miR-6501-5p;hsa-miR-302f;hsa-miR-21-5p;hsa-miR-6828-5p;hsa-miR-6815-5p;hsa-miR-2355-5p;hsa-miR-6727-3p;hsa-miR-6865-5p;hsa-miR-103b;hsa-miR-5010-3p;hsa-miR-326;hsa-miR-4722-5p;hsa-miR-6749-3p;hsa-miR-3934-5p;hsa-miR-1208;hsa-miR-6845-3p;hsa-miR-4640-3p;hsa-miR-3065-3p
Thyroid cancer	0.0119218	342	hsa-miR-3714;hsa-miR-200a-3p;hsa-miR-141-3p;hsa-miR-148b-3p;hsa-miR-152-3p;hsa-miR-148a-3p;hsa-miR-5006-3p;hsa-miR-34b-5p;hsa-miR-449c-5p;hsa-miR-3941;hsa-miR-520b-3p;hsa-miR-520c-3p;hsa-miR-520e-3p;hsa-miR-4755-5p;hsa-miR-7110-3p;hsa-miR-520d-3p;hsa-miR-372-3p;hsa-miR-520a-3p;hsa-miR-6885-3p;hsa-miR-218-5p;hsa-miR-373-3p;hsa-miR-302a-3p;hsa-miR-302b-3p;hsa-miR-302c-3p;hsa-miR-302d-3p;hsa-miR-2682-5p;hsa-miR-130a-5p;hsa-miR-494-3p;hsa-miR-3910;hsa-miR-5692b;hsa-miR-5692c;hsa-miR-1185-1-3p;hsa-miR-1185-2-3p;hsa-miR-6817-3p;hsa-miR-454-3p;hsa-miR-96-5p;hsa-miR-3688-3p;hsa-miR-101-3p;hsa-miR-9-5p;hsa-miR-1252-5p;hsa-miR-513a-5p;hsa-miR-29a-3p;hsa-miR-29b-3p;hsa-miR-548au-3p;hsa-miR-302e;hsa-miR-4736;hsa-miR-183-5p;hsa-miR-6511a-5p;hsa-miR-4668-5p;hsa-miR-4694-3p;hsa-miR-129-5p;hsa-miR-548aq-5p;hsa-miR-3119;hsa-miR-548bb-5p;hsa-miR-6074;hsa-miR-5197-5p;hsa-miR-6083;hsa-miR-130a-3p;hsa-miR-5681a;hsa-miR-6873-3p;hsa-miR-3143;hsa-miR-128-3p;hsa-miR-548ap-5p;hsa-miR-548j-5p;hsa-miR-548as-5p;hsa-miR-548i;hsa-miR-7-5p;hsa-miR-548a-5p;hsa-miR-548ab;hsa-miR-548ak;hsa-miR-548am-5p;hsa-miR-548c-5p;hsa-miR-548h-5p;hsa-miR-548o-5p;hsa-miR-548au-5p;hsa-miR-548w;hsa-miR-6499-3p;hsa-miR-548ad-5p;hsa-miR-548ae-5p;hsa-miR-548ay-5p;hsa-miR-548b-5p;hsa-miR-548d-5p;hsa-miR-1271-5p;hsa-miR-4311;hsa-miR-149-3p;hsa-miR-466;hsa-miR-4307;hsa-miR-1-3p;hsa-miR-586;hsa-miR-4531;hsa-miR-301b-3p;hsa-miR-29b-2-5p;hsa-miR-301a-3p;hsa-miR-3666;hsa-miR-493-5p;hsa-miR-206;hsa-miR-4295;hsa-miR-548e-3p;hsa-miR-520h;hsa-miR-4291;hsa-miR-3065-5p;hsa-miR-944;hsa-miR-1910-3p;hsa-miR-130b-3p;hsa-miR-1323;hsa-miR-6126;hsa-miR-6883-5p;hsa-miR-4717-5p;hsa-miR-19b-1-5p;hsa-miR-19b-2-5p;hsa-miR-6757-3p;hsa-miR-1285-3p;hsa-miR-567;hsa-miR-155-5p;hsa-miR-16-2-3p;hsa-miR-548an;hsa-miR-195-3p;hsa-miR-25-3p;hsa-miR-4261;hsa-miR-1276;hsa-miR-8068;hsa-miR-6077;hsa-miR-5189-5p;hsa-miR-6879-5p;hsa-miR-6804-3p;hsa-miR-6759-5p;hsa-miR-6124;hsa-miR-6501-3p;hsa-miR-92b-3p;hsa-miR-32-5p;hsa-miR-92a-3p;hsa-miR-4514;hsa-miR-6859-5p;hsa-miR-3180-5p;hsa-miR-4803;hsa-miR-4692;hsa-miR-2115-5p;hsa-miR-5690;hsa-miR-599;hsa-miR-142-5p;hsa-miR-146b-3p;hsa-miR-5590-3p;hsa-miR-4657;hsa-miR-4773;hsa-miR-541-5p;hsa-miR-363-3p;hsa-miR-519a-3p;hsa-miR-519b-3p;hsa-miR-4491;hsa-miR-6735-5p;hsa-miR-367-3p;hsa-miR-519c-3p;hsa-miR-300;hsa-miR-200a-5p;hsa-miR-6773-3p;hsa-miR-370-5p;hsa-miR-122b-3p;hsa-miR-3125;hsa-miR-4789-3p;hsa-miR-1228-3p;hsa-miR-1197;hsa-miR-3916;hsa-miR-544a;hsa-miR-6808-5p;hsa-miR-7156-5p;hsa-miR-4273;hsa-miR-6893-5p;hsa-miR-940;hsa-miR-198;hsa-miR-4725-3p;hsa-miR-4436b-3p;hsa-miR-450a-2-3p;hsa-miR-6833-5p;hsa-miR-4735-3p;hsa-miR-1299;hsa-miR-98-5p;hsa-miR-548az-5p;hsa-miR-6721-5p;hsa-miR-7157-5p;hsa-miR-7843-5p;hsa-miR-199a-3p;hsa-miR-922;hsa-miR-582-5p;hsa-miR-154-3p;hsa-miR-613;hsa-miR-642a-3p;hsa-miR-642b-3p;hsa-miR-3663-5p;hsa-miR-548l;hsa-miR-205-3p;hsa-miR-6766-5p;hsa-miR-487a-3p;hsa-miR-4722-3p;hsa-miR-641;hsa-miR-135b-5p;hsa-miR-21-3p;hsa-miR-323a-3p;hsa-miR-135a-5p;hsa-miR-3617-5p;hsa-miR-578;hsa-miR-3123;hsa-miR-4632-5p;hsa-miR-3919;hsa-miR-4756-5p;hsa-miR-449a;hsa-miR-4718;hsa-miR-1321;hsa-miR-34a-5p;hsa-miR-4420;hsa-miR-139-5p;hsa-miR-5706;hsa-miR-211-5p;hsa-miR-320a-3p;hsa-miR-320b;hsa-miR-204-5p;hsa-miR-1200;hsa-miR-4739;hsa-miR-298;hsa-miR-561-3p;hsa-miR-4306;hsa-miR-891a-3p;hsa-miR-548m;hsa-miR-499a-3p;hsa-miR-185-5p;hsa-miR-4533;hsa-miR-6516-5p;hsa-miR-499b-3p;hsa-miR-520g-3p;hsa-miR-451b;hsa-miR-143-5p;hsa-miR-138-5p;hsa-miR-330-3p;hsa-miR-448;hsa-miR-33a-5p;hsa-miR-33b-5p;hsa-miR-374a-5p;hsa-miR-6507-5p;hsa-miR-6756-5p;hsa-miR-129-2-3p;hsa-miR-605-5p;hsa-miR-3187-5p;hsa-miR-6127;hsa-miR-4644;hsa-miR-181b-2-3p;hsa-miR-181b-3p;hsa-miR-513c-5p;hsa-miR-7159-5p;hsa-miR-331-3p;hsa-miR-6780b-5p;hsa-miR-514b-5p;hsa-miR-548t-5p;hsa-miR-4652-3p;hsa-miR-506-5p;hsa-miR-518c-5p;hsa-miR-513a-3p;hsa-miR-513c-3p;hsa-miR-6508-3p;hsa-miR-3688-5p;hsa-miR-623;hsa-miR-4279;hsa-miR-4310;hsa-miR-4324;hsa-miR-875-3p;hsa-miR-498-5p;hsa-miR-5196-5p;hsa-miR-765;hsa-miR-223-5p;hsa-miR-1252-3p;hsa-miR-4753-5p;hsa-miR-7106-5p;hsa-miR-1294;hsa-miR-3692-5p;hsa-miR-202-3p;hsa-miR-646;hsa-miR-4782-5p;hsa-miR-330-5p;hsa-miR-4672;hsa-miR-3940-5p;hsa-miR-3663-3p;hsa-miR-1255a;hsa-miR-1255b-5p;hsa-miR-6779-3p;hsa-miR-18a-5p;hsa-miR-18b-5p;hsa-miR-6856-5p;hsa-miR-4276;hsa-miR-4516;hsa-miR-4680-5p;hsa-miR-4507;hsa-miR-126-5p;hsa-miR-4765;hsa-miR-4793-3p;hsa-miR-5585-3p;hsa-miR-26a-5p;hsa-miR-26b-5p;hsa-miR-4747-5p;hsa-miR-589-3p;hsa-miR-6895-3p;hsa-miR-4524b-3p;hsa-miR-4455;hsa-miR-21-5p;hsa-miR-34c-5p;hsa-miR-1226-3p;hsa-miR-657;hsa-miR-4643;hsa-miR-6828-5p;hsa-miR-4510;hsa-miR-185-3p;hsa-miR-6815-5p;hsa-miR-6847-5p;hsa-miR-8066;hsa-miR-2355-5p;hsa-miR-6727-3p;hsa-miR-1275;hsa-miR-6865-5p;hsa-miR-33a-3p;hsa-miR-5584-5p;hsa-miR-6758-5p;hsa-miR-889-5p;hsa-miR-4450;hsa-miR-6129;hsa-miR-4769-5p;hsa-miR-5010-3p;hsa-miR-5197-3p;hsa-miR-326;hsa-miR-6760-5p;hsa-miR-4722-5p;hsa-miR-889-3p;hsa-miR-6749-3p;hsa-miR-539-5p;hsa-miR-6845-3p;hsa-miR-5702;hsa-miR-8080;hsa-miR-4648;hsa-miR-6857-5p;hsa-miR-4697-3p;hsa-miR-193b-5p;hsa-miR-3192-5p;hsa-miR-4796-3p;hsa-miR-6768-3p;hsa-miR-4297;hsa-miR-4666a-5p
Pentose and glucuronate interconversions	0.0119915	119	hsa-miR-297;hsa-miR-148b-3p;hsa-miR-152-3p;hsa-miR-148a-3p;hsa-miR-5006-3p;hsa-miR-3941;hsa-miR-4755-5p;hsa-miR-7110-3p;hsa-miR-218-5p;hsa-miR-656-3p;hsa-miR-302c-3p;hsa-miR-494-3p;hsa-miR-6817-3p;hsa-miR-627-3p;hsa-miR-510-3p;hsa-miR-101-3p;hsa-miR-9-5p;hsa-miR-513a-5p;hsa-miR-4736;hsa-miR-4446-5p;hsa-miR-6511a-5p;hsa-miR-548az-3p;hsa-miR-129-5p;hsa-miR-3149;hsa-miR-4789-5p;hsa-miR-6873-3p;hsa-miR-568;hsa-miR-4477a;hsa-miR-149-3p;hsa-miR-130b-5p;hsa-miR-7703;hsa-miR-548a-3p;hsa-miR-548e-3p;hsa-miR-548f-3p;hsa-miR-1910-3p;hsa-miR-511-3p;hsa-miR-6883-5p;hsa-miR-5689;hsa-miR-1285-3p;hsa-miR-516a-3p;hsa-miR-516b-3p;hsa-miR-513b-5p;hsa-miR-567;hsa-miR-155-5p;hsa-miR-6875-3p;hsa-miR-25-3p;hsa-miR-7162-5p;hsa-miR-8068;hsa-miR-5189-5p;hsa-miR-6804-3p;hsa-miR-92b-3p;hsa-miR-32-5p;hsa-miR-92a-3p;hsa-miR-4514;hsa-miR-4692;hsa-miR-5690;hsa-miR-541-5p;hsa-miR-363-3p;hsa-miR-367-3p;hsa-miR-431-5p;hsa-miR-1228-3p;hsa-miR-6808-5p;hsa-miR-7156-5p;hsa-miR-4273;hsa-miR-4452;hsa-miR-6893-5p;hsa-miR-940;hsa-miR-4725-3p;hsa-miR-450a-2-3p;hsa-miR-98-5p;hsa-miR-767-5p;hsa-miR-7157-5p;hsa-miR-922;hsa-miR-548ao-5p;hsa-miR-548ax;hsa-miR-4722-3p;hsa-miR-3123;hsa-miR-483-3p;hsa-miR-3919;hsa-miR-3945;hsa-miR-34a-5p;hsa-miR-211-5p;hsa-miR-204-5p;hsa-miR-891a-3p;hsa-miR-3187-5p;hsa-miR-942-5p;hsa-miR-450a-1-3p;hsa-miR-6780b-5p;hsa-miR-6508-3p;hsa-miR-3688-5p;hsa-miR-623;hsa-miR-4310;hsa-miR-875-3p;hsa-miR-223-5p;hsa-miR-7106-5p;hsa-miR-4436b-5p;hsa-miR-646;hsa-miR-3663-3p;hsa-miR-1255a;hsa-miR-1255b-5p;hsa-miR-1286;hsa-miR-196a-3p;hsa-miR-4793-3p;hsa-miR-26b-5p;hsa-miR-6501-5p;hsa-miR-4455;hsa-miR-1226-3p;hsa-miR-4643;hsa-miR-6732-3p;hsa-miR-8066;hsa-miR-6727-3p;hsa-miR-1275;hsa-miR-6760-5p;hsa-miR-889-3p;hsa-miR-6749-3p;hsa-miR-5585-5p;hsa-miR-6857-5p;hsa-miR-193b-5p;hsa-miR-4666a-5p
Endocytosis	0.0120401	530	hsa-miR-3714;hsa-miR-297;hsa-miR-200a-3p;hsa-miR-141-3p;hsa-miR-148b-3p;hsa-miR-152-3p;hsa-miR-148a-3p;hsa-miR-5006-3p;hsa-miR-34b-5p;hsa-miR-449c-5p;hsa-miR-5680;hsa-miR-3941;hsa-miR-520b-3p;hsa-miR-520c-3p;hsa-miR-520e-3p;hsa-miR-4755-5p;hsa-miR-7110-3p;hsa-miR-520d-3p;hsa-miR-372-3p;hsa-miR-520a-3p;hsa-miR-6885-3p;hsa-miR-218-5p;hsa-miR-373-3p;hsa-miR-656-3p;hsa-miR-4677-5p;hsa-miR-302a-3p;hsa-miR-302b-3p;hsa-miR-302c-3p;hsa-miR-302d-3p;hsa-miR-518a-5p;hsa-miR-527;hsa-miR-2682-5p;hsa-miR-1178-3p;hsa-miR-130a-5p;hsa-miR-494-3p;hsa-miR-3910;hsa-miR-5692b;hsa-miR-5692c;hsa-miR-1185-1-3p;hsa-miR-1185-2-3p;hsa-miR-6817-3p;hsa-miR-627-3p;hsa-miR-454-3p;hsa-miR-96-5p;hsa-miR-510-3p;hsa-miR-6739-3p;hsa-miR-338-5p;hsa-miR-101-3p;hsa-miR-9-5p;hsa-miR-4683;hsa-miR-1252-5p;hsa-miR-513a-5p;hsa-miR-29a-3p;hsa-miR-29b-3p;hsa-miR-29c-3p;hsa-miR-548au-3p;hsa-miR-302e;hsa-miR-301a-5p;hsa-miR-4736;hsa-miR-4446-5p;hsa-miR-301b-5p;hsa-miR-183-5p;hsa-miR-6511a-5p;hsa-miR-4470;hsa-miR-345-3p;hsa-miR-548az-3p;hsa-miR-4668-5p;hsa-miR-144-3p;hsa-miR-4694-3p;hsa-miR-129-5p;hsa-miR-548aq-5p;hsa-miR-3119;hsa-miR-410-3p;hsa-miR-548bb-5p;hsa-miR-6074;hsa-miR-219a-5p;hsa-miR-3149;hsa-miR-6083;hsa-miR-450b-5p;hsa-miR-130a-3p;hsa-miR-5681a;hsa-miR-4789-5p;hsa-miR-6873-3p;hsa-miR-3143;hsa-miR-4303;hsa-miR-4422;hsa-miR-568;hsa-miR-128-3p;hsa-miR-548ap-5p;hsa-miR-548j-5p;hsa-miR-548as-5p;hsa-miR-548i;hsa-miR-7-5p;hsa-miR-548a-5p;hsa-miR-548ab;hsa-miR-548ak;hsa-miR-548am-5p;hsa-miR-548c-5p;hsa-miR-548h-5p;hsa-miR-548o-5p;hsa-miR-548au-5p;hsa-miR-548w;hsa-miR-4496;hsa-miR-3681-3p;hsa-miR-4477a;hsa-miR-6499-3p;hsa-miR-548ad-5p;hsa-miR-548ae-5p;hsa-miR-548ay-5p;hsa-miR-548b-5p;hsa-miR-548d-5p;hsa-miR-1271-5p;hsa-miR-4311;hsa-miR-149-3p;hsa-miR-130b-5p;hsa-miR-1283;hsa-miR-466;hsa-miR-1284;hsa-miR-4307;hsa-miR-7703;hsa-miR-1-3p;hsa-miR-586;hsa-miR-4531;hsa-miR-301b-3p;hsa-miR-301a-3p;hsa-miR-3666;hsa-miR-493-5p;hsa-miR-206;hsa-miR-4295;hsa-miR-548a-3p;hsa-miR-548e-3p;hsa-miR-520h;hsa-miR-3065-5p;hsa-miR-548f-3p;hsa-miR-3182;hsa-miR-944;hsa-miR-1910-3p;hsa-miR-2052;hsa-miR-130b-3p;hsa-miR-1323;hsa-miR-548o-3p;hsa-miR-4473;hsa-miR-205-5p;hsa-miR-138-2-3p;hsa-miR-511-3p;hsa-miR-6126;hsa-miR-6844;hsa-miR-6883-5p;hsa-miR-216a-3p;hsa-miR-5689;hsa-miR-4717-5p;hsa-miR-496;hsa-miR-19b-1-5p;hsa-miR-19b-2-5p;hsa-miR-6757-3p;hsa-miR-1285-3p;hsa-miR-19a-5p;hsa-miR-516a-3p;hsa-miR-516b-3p;hsa-miR-5094;hsa-miR-4495;hsa-miR-513b-5p;hsa-miR-567;hsa-miR-155-5p;hsa-miR-16-2-3p;hsa-miR-548an;hsa-miR-195-3p;hsa-miR-6875-3p;hsa-miR-25-3p;hsa-miR-7162-5p;hsa-miR-4261;hsa-miR-1276;hsa-miR-8068;hsa-miR-605-3p;hsa-miR-500b-3p;hsa-miR-3924;hsa-miR-6077;hsa-miR-5189-5p;hsa-miR-6879-5p;hsa-miR-6804-3p;hsa-miR-6759-5p;hsa-miR-6124;hsa-miR-6501-3p;hsa-miR-587;hsa-miR-92b-3p;hsa-miR-32-5p;hsa-miR-92a-3p;hsa-miR-222-5p;hsa-miR-4514;hsa-miR-5582-5p;hsa-miR-187-5p;hsa-miR-6859-5p;hsa-miR-3128;hsa-miR-3180-5p;hsa-miR-4803;hsa-miR-4692;hsa-miR-3912-5p;hsa-miR-2115-5p;hsa-miR-5690;hsa-miR-599;hsa-miR-142-5p;hsa-miR-146b-3p;hsa-miR-5590-3p;hsa-miR-548v;hsa-miR-4657;hsa-miR-4773;hsa-miR-541-5p;hsa-miR-4671-3p;hsa-miR-3978;hsa-miR-363-3p;hsa-miR-519a-3p;hsa-miR-519b-3p;hsa-miR-4491;hsa-miR-6735-5p;hsa-miR-367-3p;hsa-miR-519c-3p;hsa-miR-300;hsa-miR-580-3p;hsa-miR-4799-5p;hsa-miR-200b-5p;hsa-miR-6773-3p;hsa-miR-370-5p;hsa-miR-502-5p;hsa-miR-107;hsa-miR-122b-3p;hsa-miR-3125;hsa-miR-4762-3p;hsa-miR-431-5p;hsa-miR-6797-3p;hsa-miR-4789-3p;hsa-miR-1228-3p;hsa-miR-1197;hsa-miR-3916;hsa-miR-544a;hsa-miR-6808-5p;hsa-miR-7156-5p;hsa-miR-6508-5p;hsa-miR-6505-5p;hsa-miR-4273;hsa-miR-4517;hsa-miR-4452;hsa-miR-6893-5p;hsa-miR-940;hsa-miR-6513-3p;hsa-miR-4768-5p;hsa-miR-4725-3p;hsa-miR-4436b-3p;hsa-miR-219a-1-3p;hsa-miR-6080;hsa-miR-2054;hsa-miR-450a-2-3p;hsa-miR-452-3p;hsa-miR-6833-5p;hsa-miR-4735-3p;hsa-miR-1299;hsa-miR-6853-3p;hsa-miR-98-5p;hsa-miR-381-3p;hsa-miR-548az-5p;hsa-miR-767-5p;hsa-miR-628-5p;hsa-miR-6833-3p;hsa-miR-15a-3p;hsa-miR-6721-5p;hsa-miR-6876-3p;hsa-miR-3129-5p;hsa-miR-6852-3p;hsa-miR-7157-5p;hsa-miR-7843-5p;hsa-miR-3942-3p;hsa-miR-199a-3p;hsa-miR-199b-3p;hsa-miR-922;hsa-miR-582-5p;hsa-miR-548ao-5p;hsa-miR-548ax;hsa-miR-613;hsa-miR-642a-3p;hsa-miR-642b-3p;hsa-miR-3663-5p;hsa-miR-548l;hsa-miR-205-3p;hsa-miR-6766-5p;hsa-miR-487a-3p;hsa-miR-4722-3p;hsa-miR-641;hsa-miR-548g-3p;hsa-miR-135b-5p;hsa-miR-626;hsa-miR-21-3p;hsa-miR-323a-3p;hsa-miR-135a-5p;hsa-miR-3617-5p;hsa-miR-578;hsa-miR-3123;hsa-miR-3121-5p;hsa-miR-4632-5p;hsa-miR-7850-5p;hsa-miR-1266-3p;hsa-miR-483-3p;hsa-miR-3919;hsa-miR-4732-3p;hsa-miR-4756-5p;hsa-miR-3945;hsa-miR-449a;hsa-miR-105-5p;hsa-miR-3173-5p;hsa-miR-4718;hsa-miR-153-3p;hsa-miR-1321;hsa-miR-7853-5p;hsa-miR-372-5p;hsa-miR-6871-3p;hsa-miR-1290;hsa-miR-8067;hsa-miR-34a-5p;hsa-miR-4420;hsa-miR-139-5p;hsa-miR-5706;hsa-miR-211-5p;hsa-miR-320a-3p;hsa-miR-320b;hsa-miR-320c;hsa-miR-320d;hsa-miR-22-5p;hsa-miR-204-5p;hsa-miR-1200;hsa-miR-758-3p;hsa-miR-4739;hsa-miR-298;hsa-miR-379-3p;hsa-miR-411-3p;hsa-miR-561-3p;hsa-miR-4306;hsa-miR-891a-3p;hsa-miR-670-5p;hsa-miR-6835-3p;hsa-miR-548m;hsa-miR-499a-3p;hsa-miR-4656;hsa-miR-507;hsa-miR-8076;hsa-miR-185-5p;hsa-miR-4533;hsa-miR-6516-5p;hsa-miR-499b-3p;hsa-miR-520g-3p;hsa-miR-620;hsa-miR-670-3p;hsa-miR-451b;hsa-miR-6128;hsa-miR-143-5p;hsa-miR-330-3p;hsa-miR-31-3p;hsa-miR-448;hsa-miR-33a-5p;hsa-miR-33b-5p;hsa-miR-374a-5p;hsa-miR-6507-5p;hsa-miR-6728-3p;hsa-miR-4638-3p;hsa-miR-6756-5p;hsa-miR-605-5p;hsa-miR-6769b-5p;hsa-miR-3187-5p;hsa-miR-6127;hsa-miR-942-5p;hsa-miR-4644;hsa-miR-450a-1-3p;hsa-miR-181b-2-3p;hsa-miR-181b-3p;hsa-miR-1270;hsa-miR-15b-3p;hsa-miR-513c-5p;hsa-miR-4668-3p;hsa-miR-6504-3p;hsa-miR-7159-5p;hsa-miR-331-3p;hsa-miR-548as-3p;hsa-miR-4528;hsa-miR-1251-3p;hsa-miR-4275;hsa-miR-6780b-5p;hsa-miR-514b-5p;hsa-miR-548t-5p;hsa-miR-506-5p;hsa-miR-518c-5p;hsa-miR-513a-3p;hsa-miR-513c-3p;hsa-miR-6508-3p;hsa-miR-3688-5p;hsa-miR-4429;hsa-miR-623;hsa-miR-4279;hsa-miR-4310;hsa-miR-4742-5p;hsa-miR-7976;hsa-miR-4324;hsa-miR-4325;hsa-miR-875-3p;hsa-miR-498-5p;hsa-miR-5196-5p;hsa-miR-765;hsa-miR-223-5p;hsa-miR-1252-3p;hsa-miR-4738-3p;hsa-miR-4753-5p;hsa-miR-7106-5p;hsa-miR-1294;hsa-miR-376a-3p;hsa-miR-376b-3p;hsa-miR-4436b-5p;hsa-miR-577;hsa-miR-202-3p;hsa-miR-646;hsa-miR-23b-5p;hsa-miR-6076;hsa-miR-4437;hsa-miR-629-3p;hsa-miR-3201;hsa-miR-4782-5p;hsa-miR-330-5p;hsa-miR-4752;hsa-miR-4672;hsa-miR-1184;hsa-miR-3940-5p;hsa-miR-5186;hsa-miR-3663-3p;hsa-miR-1255a;hsa-miR-1255b-5p;hsa-miR-495-5p;hsa-miR-6779-3p;hsa-miR-1286;hsa-miR-18a-5p;hsa-miR-18b-5p;hsa-miR-196a-3p;hsa-miR-6856-5p;hsa-miR-4476;hsa-miR-6876-5p;hsa-miR-4276;hsa-miR-4516;hsa-miR-4680-5p;hsa-miR-6783-3p;hsa-miR-4507;hsa-miR-126-5p;hsa-miR-3145-3p;hsa-miR-4701-5p;hsa-miR-588;hsa-miR-4765;hsa-miR-4793-3p;hsa-miR-449b-5p;hsa-miR-1255b-2-3p;hsa-miR-29a-5p;hsa-miR-26a-5p;hsa-miR-26b-5p;hsa-miR-4747-5p;hsa-miR-5581-3p;hsa-miR-589-3p;hsa-miR-5088-5p;hsa-miR-6895-3p;hsa-miR-4524b-3p;hsa-miR-6501-5p;hsa-miR-4455;hsa-miR-6806-3p;hsa-miR-302f;hsa-miR-21-5p;hsa-miR-34c-5p;hsa-miR-1226-3p;hsa-miR-657;hsa-miR-4643;hsa-miR-6828-5p;hsa-miR-3944-5p;hsa-miR-590-5p;hsa-miR-4510;hsa-miR-4259;hsa-miR-3909;hsa-miR-185-3p;hsa-miR-519e-5p;hsa-miR-6815-5p;hsa-miR-6732-3p;hsa-miR-5697;hsa-miR-6847-5p;hsa-miR-8066;hsa-miR-2355-5p;hsa-miR-6727-3p;hsa-miR-1275;hsa-miR-5682;hsa-miR-6865-5p;hsa-miR-33a-3p;hsa-miR-5584-5p;hsa-miR-6758-5p;hsa-miR-889-5p;hsa-miR-4450;hsa-miR-6129;hsa-miR-103b;hsa-miR-4769-5p;hsa-miR-4780;hsa-miR-5010-3p;hsa-miR-2053;hsa-miR-548av-3p;hsa-miR-5197-3p;hsa-miR-326;hsa-miR-6760-5p;hsa-miR-6715b-5p;hsa-miR-4722-5p;hsa-miR-6749-3p;hsa-miR-539-5p;hsa-miR-3934-5p;hsa-miR-6845-3p;hsa-miR-5702;hsa-miR-5580-5p;hsa-miR-935;hsa-miR-5580-3p;hsa-miR-557;hsa-miR-8080;hsa-miR-876-5p;hsa-miR-4648;hsa-miR-6857-5p;hsa-miR-4697-3p;hsa-miR-193b-5p;hsa-miR-636;hsa-miR-3192-5p;hsa-miR-4796-3p;hsa-miR-6799-3p;hsa-miR-6740-3p;hsa-miR-4640-3p;hsa-miR-6768-3p;hsa-miR-4274;hsa-miR-3065-3p;hsa-miR-7152-5p
GABAergic synapse	0.0120401	263	hsa-miR-297;hsa-miR-148b-3p;hsa-miR-152-3p;hsa-miR-148a-3p;hsa-miR-5006-3p;hsa-miR-34b-5p;hsa-miR-449c-5p;hsa-miR-3941;hsa-miR-520b-3p;hsa-miR-520c-3p;hsa-miR-520e-3p;hsa-miR-4755-5p;hsa-miR-7110-3p;hsa-miR-520d-3p;hsa-miR-372-3p;hsa-miR-520a-3p;hsa-miR-6885-3p;hsa-miR-218-5p;hsa-miR-373-3p;hsa-miR-656-3p;hsa-miR-302a-3p;hsa-miR-302b-3p;hsa-miR-302c-3p;hsa-miR-302d-3p;hsa-miR-2682-5p;hsa-miR-130a-5p;hsa-miR-3910;hsa-miR-5692b;hsa-miR-5692c;hsa-miR-1185-1-3p;hsa-miR-1185-2-3p;hsa-miR-6817-3p;hsa-miR-627-3p;hsa-miR-454-3p;hsa-miR-96-5p;hsa-miR-3688-3p;hsa-miR-101-3p;hsa-miR-9-5p;hsa-miR-4683;hsa-miR-1252-5p;hsa-miR-513a-5p;hsa-miR-29a-3p;hsa-miR-29c-3p;hsa-miR-302e;hsa-miR-4446-5p;hsa-miR-183-5p;hsa-miR-6511a-5p;hsa-miR-4470;hsa-miR-4668-5p;hsa-miR-144-3p;hsa-miR-129-5p;hsa-miR-410-3p;hsa-miR-6074;hsa-miR-5197-5p;hsa-miR-3149;hsa-miR-450b-5p;hsa-miR-130a-3p;hsa-miR-4789-5p;hsa-miR-6873-3p;hsa-miR-568;hsa-miR-128-3p;hsa-miR-7-5p;hsa-miR-3681-3p;hsa-miR-6499-3p;hsa-miR-1271-5p;hsa-miR-4311;hsa-miR-149-3p;hsa-miR-130b-5p;hsa-miR-466;hsa-miR-4307;hsa-miR-7703;hsa-miR-1-3p;hsa-miR-301b-3p;hsa-miR-29b-2-5p;hsa-miR-301a-3p;hsa-miR-3666;hsa-miR-493-5p;hsa-miR-4295;hsa-miR-520h;hsa-miR-3065-5p;hsa-miR-1910-3p;hsa-miR-130b-3p;hsa-miR-205-5p;hsa-miR-511-3p;hsa-miR-6844;hsa-miR-6883-5p;hsa-miR-216a-3p;hsa-miR-4717-5p;hsa-miR-516a-3p;hsa-miR-516b-3p;hsa-miR-5094;hsa-miR-513b-5p;hsa-miR-567;hsa-miR-155-5p;hsa-miR-6875-3p;hsa-miR-25-3p;hsa-miR-7162-5p;hsa-miR-8068;hsa-miR-500b-3p;hsa-miR-3924;hsa-miR-6124;hsa-miR-6501-3p;hsa-miR-92b-3p;hsa-miR-32-5p;hsa-miR-92a-3p;hsa-miR-222-5p;hsa-miR-4514;hsa-miR-3180-5p;hsa-miR-4692;hsa-miR-3912-5p;hsa-miR-599;hsa-miR-142-5p;hsa-miR-5590-3p;hsa-miR-363-3p;hsa-miR-367-3p;hsa-miR-300;hsa-miR-6773-3p;hsa-miR-107;hsa-miR-431-5p;hsa-miR-6808-5p;hsa-miR-4517;hsa-miR-4452;hsa-miR-6893-5p;hsa-miR-940;hsa-miR-4768-5p;hsa-miR-4725-3p;hsa-miR-450a-2-3p;hsa-miR-6833-5p;hsa-miR-98-5p;hsa-miR-381-3p;hsa-miR-548az-5p;hsa-miR-6833-3p;hsa-miR-7157-5p;hsa-miR-922;hsa-miR-582-5p;hsa-miR-642a-3p;hsa-miR-642b-3p;hsa-miR-548l;hsa-miR-205-3p;hsa-miR-6766-5p;hsa-miR-4722-3p;hsa-miR-215-3p;hsa-miR-135a-5p;hsa-miR-578;hsa-miR-7850-5p;hsa-miR-483-3p;hsa-miR-3919;hsa-miR-4756-5p;hsa-miR-4718;hsa-miR-1321;hsa-miR-34a-5p;hsa-miR-4420;hsa-miR-139-5p;hsa-miR-211-5p;hsa-miR-320a-3p;hsa-miR-320b;hsa-miR-320c;hsa-miR-320d;hsa-miR-204-5p;hsa-miR-4739;hsa-miR-298;hsa-miR-4306;hsa-miR-891a-3p;hsa-miR-548m;hsa-miR-499a-3p;hsa-miR-4656;hsa-miR-507;hsa-miR-8076;hsa-miR-185-5p;hsa-miR-4533;hsa-miR-6516-5p;hsa-miR-499b-3p;hsa-miR-520g-3p;hsa-miR-670-3p;hsa-miR-143-5p;hsa-miR-138-5p;hsa-miR-31-3p;hsa-miR-33a-5p;hsa-miR-33b-5p;hsa-miR-374a-5p;hsa-miR-6728-3p;hsa-miR-6756-5p;hsa-miR-605-5p;hsa-miR-6127;hsa-miR-942-5p;hsa-miR-4644;hsa-miR-450a-1-3p;hsa-miR-181b-2-3p;hsa-miR-181b-3p;hsa-miR-15b-3p;hsa-miR-513c-5p;hsa-miR-6504-3p;hsa-miR-331-3p;hsa-miR-4528;hsa-miR-4499;hsa-miR-1251-3p;hsa-miR-6780b-5p;hsa-miR-4639-5p;hsa-miR-548t-5p;hsa-miR-4652-3p;hsa-miR-506-5p;hsa-miR-513a-3p;hsa-miR-513c-3p;hsa-miR-4429;hsa-miR-623;hsa-miR-4279;hsa-miR-4310;hsa-miR-4325;hsa-miR-765;hsa-miR-4753-5p;hsa-miR-7106-5p;hsa-miR-4436b-5p;hsa-miR-629-3p;hsa-miR-3201;hsa-miR-4672;hsa-miR-1184;hsa-miR-495-5p;hsa-miR-6856-5p;hsa-miR-4680-5p;hsa-miR-126-5p;hsa-miR-3145-3p;hsa-miR-26a-5p;hsa-miR-26b-5p;hsa-miR-589-3p;hsa-miR-4524b-3p;hsa-miR-6501-5p;hsa-miR-4455;hsa-miR-302f;hsa-miR-21-5p;hsa-miR-34c-5p;hsa-miR-4643;hsa-miR-6828-5p;hsa-miR-3944-5p;hsa-miR-4510;hsa-miR-185-3p;hsa-miR-519e-5p;hsa-miR-2355-5p;hsa-miR-6727-3p;hsa-miR-33a-3p;hsa-miR-5584-5p;hsa-miR-6758-5p;hsa-miR-4450;hsa-miR-6129;hsa-miR-4769-5p;hsa-miR-4780;hsa-miR-5197-3p;hsa-miR-6760-5p;hsa-miR-6715b-5p;hsa-miR-4722-5p;hsa-miR-889-3p;hsa-miR-6749-3p;hsa-miR-1208;hsa-miR-935;hsa-miR-5580-3p;hsa-miR-557;hsa-miR-8080;hsa-miR-6857-5p;hsa-miR-193b-5p;hsa-miR-636;hsa-miR-3192-5p;hsa-miR-4796-3p;hsa-miR-4801;hsa-miR-3065-3p
Inflammatory bowel disease IBD	0.0120401	186	hsa-miR-3714;hsa-miR-297;hsa-miR-200a-3p;hsa-miR-141-3p;hsa-miR-148b-3p;hsa-miR-152-3p;hsa-miR-148a-3p;hsa-miR-5006-3p;hsa-miR-5680;hsa-miR-520c-3p;hsa-miR-4755-5p;hsa-miR-7110-3p;hsa-miR-6885-3p;hsa-miR-218-5p;hsa-miR-373-3p;hsa-miR-656-3p;hsa-miR-1178-3p;hsa-miR-1185-1-3p;hsa-miR-1185-2-3p;hsa-miR-627-3p;hsa-miR-454-3p;hsa-miR-96-5p;hsa-miR-510-3p;hsa-miR-101-3p;hsa-miR-9-5p;hsa-miR-29a-3p;hsa-miR-29b-3p;hsa-miR-29c-3p;hsa-miR-301a-5p;hsa-miR-4446-5p;hsa-miR-301b-5p;hsa-miR-6511a-5p;hsa-miR-4668-5p;hsa-miR-144-3p;hsa-miR-4694-3p;hsa-miR-129-5p;hsa-miR-130a-3p;hsa-miR-5681a;hsa-miR-4789-5p;hsa-miR-3143;hsa-miR-128-3p;hsa-miR-7-5p;hsa-miR-4496;hsa-miR-3681-3p;hsa-miR-149-3p;hsa-miR-130b-5p;hsa-miR-1283;hsa-miR-466;hsa-miR-1-3p;hsa-miR-4531;hsa-miR-301b-3p;hsa-miR-301a-3p;hsa-miR-3666;hsa-miR-493-5p;hsa-miR-206;hsa-miR-4295;hsa-miR-944;hsa-miR-1910-3p;hsa-miR-130b-3p;hsa-miR-205-5p;hsa-miR-138-2-3p;hsa-miR-511-3p;hsa-miR-6883-5p;hsa-miR-216a-3p;hsa-miR-567;hsa-miR-155-5p;hsa-miR-6875-3p;hsa-miR-500b-3p;hsa-miR-3924;hsa-miR-6077;hsa-miR-6124;hsa-miR-92b-3p;hsa-miR-92a-3p;hsa-miR-187-5p;hsa-miR-6859-5p;hsa-miR-3180-5p;hsa-miR-599;hsa-miR-142-5p;hsa-miR-3978;hsa-miR-519a-3p;hsa-miR-300;hsa-miR-200a-5p;hsa-miR-200b-5p;hsa-miR-502-5p;hsa-miR-107;hsa-miR-3125;hsa-miR-4789-3p;hsa-miR-1228-3p;hsa-miR-3916;hsa-miR-544a;hsa-miR-4768-5p;hsa-miR-4725-3p;hsa-miR-2054;hsa-miR-450a-2-3p;hsa-miR-4735-3p;hsa-miR-98-5p;hsa-miR-381-3p;hsa-miR-548az-5p;hsa-miR-6833-3p;hsa-miR-6876-3p;hsa-miR-3942-3p;hsa-miR-922;hsa-miR-154-3p;hsa-miR-205-3p;hsa-miR-487a-3p;hsa-miR-548g-3p;hsa-miR-135b-5p;hsa-miR-626;hsa-miR-21-3p;hsa-miR-323a-3p;hsa-miR-135a-5p;hsa-miR-1266-3p;hsa-miR-483-3p;hsa-miR-3919;hsa-miR-4756-5p;hsa-miR-105-5p;hsa-miR-1321;hsa-miR-372-5p;hsa-miR-6871-3p;hsa-miR-1290;hsa-miR-34a-5p;hsa-miR-139-5p;hsa-miR-211-5p;hsa-miR-320a-3p;hsa-miR-320b;hsa-miR-320c;hsa-miR-22-5p;hsa-miR-204-5p;hsa-miR-758-3p;hsa-miR-4739;hsa-miR-499a-3p;hsa-miR-8076;hsa-miR-185-5p;hsa-miR-499b-3p;hsa-miR-670-3p;hsa-miR-451b;hsa-miR-138-5p;hsa-miR-448;hsa-miR-33b-5p;hsa-miR-374a-5p;hsa-miR-605-5p;hsa-miR-942-5p;hsa-miR-450a-1-3p;hsa-miR-181b-2-3p;hsa-miR-331-3p;hsa-miR-4275;hsa-miR-6780b-5p;hsa-miR-4639-5p;hsa-miR-548t-5p;hsa-miR-506-5p;hsa-miR-623;hsa-miR-4279;hsa-miR-4738-3p;hsa-miR-7106-5p;hsa-miR-23b-5p;hsa-miR-495-5p;hsa-miR-18a-5p;hsa-miR-18b-5p;hsa-miR-196a-3p;hsa-miR-4516;hsa-miR-26a-5p;hsa-miR-26b-5p;hsa-miR-5581-3p;hsa-miR-6895-3p;hsa-miR-6501-5p;hsa-miR-4455;hsa-miR-21-5p;hsa-miR-4643;hsa-miR-590-5p;hsa-miR-501-5p;hsa-miR-103b;hsa-miR-4780;hsa-miR-5010-3p;hsa-miR-548av-3p;hsa-miR-6760-5p;hsa-miR-3934-5p;hsa-miR-6845-3p;hsa-miR-5702;hsa-miR-5580-3p;hsa-miR-7844-5p;hsa-miR-876-5p;hsa-miR-6857-5p;hsa-miR-6740-3p;hsa-miR-4640-3p;hsa-miR-4666a-5p;hsa-miR-7152-5p
Mismatch repair	0.0120401	98	hsa-miR-148b-3p;hsa-miR-520b-3p;hsa-miR-520c-3p;hsa-miR-520e-3p;hsa-miR-520d-3p;hsa-miR-372-3p;hsa-miR-520a-3p;hsa-miR-218-5p;hsa-miR-373-3p;hsa-miR-302a-3p;hsa-miR-302b-3p;hsa-miR-302c-3p;hsa-miR-302d-3p;hsa-miR-1185-1-3p;hsa-miR-1185-2-3p;hsa-miR-454-3p;hsa-miR-96-5p;hsa-miR-101-3p;hsa-miR-29a-3p;hsa-miR-302e;hsa-miR-183-5p;hsa-miR-5197-5p;hsa-miR-130a-3p;hsa-miR-4789-5p;hsa-miR-7-5p;hsa-miR-6499-3p;hsa-miR-130b-5p;hsa-miR-7703;hsa-miR-1-3p;hsa-miR-301b-3p;hsa-miR-29b-2-5p;hsa-miR-301a-3p;hsa-miR-3666;hsa-miR-4295;hsa-miR-520h;hsa-miR-3065-5p;hsa-miR-3182;hsa-miR-130b-3p;hsa-miR-6126;hsa-miR-1285-3p;hsa-miR-155-5p;hsa-miR-5189-5p;hsa-miR-92b-3p;hsa-miR-92a-3p;hsa-miR-1279;hsa-miR-222-5p;hsa-miR-4514;hsa-miR-4692;hsa-miR-142-5p;hsa-miR-5590-3p;hsa-miR-300;hsa-miR-107;hsa-miR-6808-5p;hsa-miR-6893-5p;hsa-miR-940;hsa-miR-4768-5p;hsa-miR-219a-1-3p;hsa-miR-98-5p;hsa-miR-381-3p;hsa-miR-767-5p;hsa-miR-6833-3p;hsa-miR-4722-3p;hsa-miR-3945;hsa-miR-34a-5p;hsa-miR-1200;hsa-miR-561-3p;hsa-miR-520g-3p;hsa-miR-143-5p;hsa-miR-138-5p;hsa-miR-330-3p;hsa-miR-3187-5p;hsa-miR-942-5p;hsa-miR-450a-1-3p;hsa-miR-3686;hsa-miR-4279;hsa-miR-4324;hsa-miR-498-5p;hsa-miR-765;hsa-miR-7106-5p;hsa-miR-202-3p;hsa-miR-23b-5p;hsa-miR-18a-5p;hsa-miR-196a-3p;hsa-miR-6783-3p;hsa-miR-4793-3p;hsa-miR-26a-5p;hsa-miR-26b-5p;hsa-miR-302f;hsa-miR-21-5p;hsa-miR-1226-3p;hsa-miR-501-5p;hsa-miR-6727-3p;hsa-miR-1275;hsa-miR-33a-3p;hsa-miR-326;hsa-miR-4722-5p;hsa-miR-5580-5p;hsa-miR-5580-3p
NF-kappa B signaling pathway	0.0120401	358	hsa-miR-3714;hsa-miR-297;hsa-miR-200a-3p;hsa-miR-141-3p;hsa-miR-148b-3p;hsa-miR-152-3p;hsa-miR-148a-3p;hsa-miR-34b-5p;hsa-miR-449c-5p;hsa-miR-3941;hsa-miR-520b-3p;hsa-miR-520c-3p;hsa-miR-520e-3p;hsa-miR-7110-3p;hsa-miR-520d-3p;hsa-miR-372-3p;hsa-miR-520a-3p;hsa-miR-6885-3p;hsa-miR-218-5p;hsa-miR-373-3p;hsa-miR-4677-5p;hsa-miR-302a-3p;hsa-miR-302b-3p;hsa-miR-302c-3p;hsa-miR-302d-3p;hsa-miR-2682-5p;hsa-miR-130a-5p;hsa-miR-494-3p;hsa-miR-6817-3p;hsa-miR-627-3p;hsa-miR-454-3p;hsa-miR-96-5p;hsa-miR-6739-3p;hsa-miR-3688-3p;hsa-miR-338-5p;hsa-miR-101-3p;hsa-miR-9-5p;hsa-miR-4683;hsa-miR-1252-5p;hsa-miR-513a-5p;hsa-miR-29a-3p;hsa-miR-29b-3p;hsa-miR-29c-3p;hsa-miR-548au-3p;hsa-miR-302e;hsa-miR-4736;hsa-miR-183-5p;hsa-miR-6511a-5p;hsa-miR-4668-5p;hsa-miR-144-3p;hsa-miR-4694-3p;hsa-miR-129-5p;hsa-miR-4782-3p;hsa-miR-548aq-5p;hsa-miR-410-3p;hsa-miR-548bb-5p;hsa-miR-6074;hsa-miR-5197-5p;hsa-miR-3149;hsa-miR-6083;hsa-miR-450b-5p;hsa-miR-130a-3p;hsa-miR-5681a;hsa-miR-4789-5p;hsa-miR-6873-3p;hsa-miR-3143;hsa-miR-4303;hsa-miR-128-3p;hsa-miR-548ap-5p;hsa-miR-548j-5p;hsa-miR-548as-5p;hsa-miR-548i;hsa-miR-7-5p;hsa-miR-548a-5p;hsa-miR-548ab;hsa-miR-548ak;hsa-miR-548am-5p;hsa-miR-548c-5p;hsa-miR-548h-5p;hsa-miR-548o-5p;hsa-miR-548au-5p;hsa-miR-548w;hsa-miR-6499-3p;hsa-miR-548ad-5p;hsa-miR-548ae-5p;hsa-miR-548ay-5p;hsa-miR-548b-5p;hsa-miR-548d-5p;hsa-miR-1271-5p;hsa-miR-4311;hsa-miR-149-3p;hsa-miR-130b-5p;hsa-miR-466;hsa-miR-1284;hsa-miR-7703;hsa-miR-1-3p;hsa-miR-586;hsa-miR-301b-3p;hsa-miR-301a-3p;hsa-miR-3666;hsa-miR-206;hsa-miR-4295;hsa-miR-520h;hsa-miR-4291;hsa-miR-3182;hsa-miR-1910-3p;hsa-miR-130b-3p;hsa-miR-4473;hsa-miR-205-5p;hsa-miR-511-3p;hsa-miR-6844;hsa-miR-6883-5p;hsa-miR-4717-5p;hsa-miR-1285-3p;hsa-miR-19a-5p;hsa-miR-513b-5p;hsa-miR-567;hsa-miR-155-5p;hsa-miR-195-3p;hsa-miR-6875-3p;hsa-miR-25-3p;hsa-miR-1276;hsa-miR-605-3p;hsa-miR-500b-3p;hsa-miR-3924;hsa-miR-6077;hsa-miR-5189-5p;hsa-miR-6879-5p;hsa-miR-6124;hsa-miR-6501-3p;hsa-miR-587;hsa-miR-92b-3p;hsa-miR-32-5p;hsa-miR-92a-3p;hsa-miR-1279;hsa-miR-222-5p;hsa-miR-5582-5p;hsa-miR-187-5p;hsa-miR-6859-5p;hsa-miR-3128;hsa-miR-3180-5p;hsa-miR-4803;hsa-miR-5690;hsa-miR-599;hsa-miR-142-5p;hsa-miR-146b-3p;hsa-miR-5590-3p;hsa-miR-548v;hsa-miR-541-5p;hsa-miR-4671-3p;hsa-miR-363-3p;hsa-miR-519a-3p;hsa-miR-519b-3p;hsa-miR-6735-5p;hsa-miR-367-3p;hsa-miR-519c-3p;hsa-miR-300;hsa-miR-580-3p;hsa-miR-4799-5p;hsa-miR-6773-3p;hsa-miR-502-5p;hsa-miR-107;hsa-miR-3125;hsa-miR-4762-3p;hsa-miR-4789-3p;hsa-miR-1228-3p;hsa-miR-3916;hsa-miR-6808-5p;hsa-miR-7156-5p;hsa-miR-4273;hsa-miR-4517;hsa-miR-4452;hsa-miR-6893-5p;hsa-miR-940;hsa-miR-4768-5p;hsa-miR-198;hsa-miR-4725-3p;hsa-miR-4436b-3p;hsa-miR-2054;hsa-miR-4751;hsa-miR-4735-3p;hsa-miR-1299;hsa-miR-98-5p;hsa-miR-381-3p;hsa-miR-628-5p;hsa-miR-6833-3p;hsa-miR-15a-3p;hsa-miR-6721-5p;hsa-miR-3129-5p;hsa-miR-6852-3p;hsa-miR-7843-5p;hsa-miR-199a-3p;hsa-miR-199b-3p;hsa-miR-922;hsa-miR-642a-3p;hsa-miR-642b-3p;hsa-miR-548l;hsa-miR-6766-5p;hsa-miR-4722-3p;hsa-miR-548g-3p;hsa-miR-135b-5p;hsa-miR-135a-5p;hsa-miR-4327;hsa-miR-3123;hsa-miR-4632-5p;hsa-miR-1266-3p;hsa-miR-483-3p;hsa-miR-3919;hsa-miR-4756-5p;hsa-miR-449a;hsa-miR-4718;hsa-miR-153-3p;hsa-miR-1321;hsa-miR-372-5p;hsa-miR-6871-3p;hsa-miR-34a-5p;hsa-miR-4420;hsa-miR-139-5p;hsa-miR-211-5p;hsa-miR-320a-3p;hsa-miR-320b;hsa-miR-22-5p;hsa-miR-204-5p;hsa-miR-1200;hsa-miR-758-3p;hsa-miR-4739;hsa-miR-298;hsa-miR-379-3p;hsa-miR-4306;hsa-miR-891a-3p;hsa-miR-548m;hsa-miR-499a-3p;hsa-miR-507;hsa-miR-185-5p;hsa-miR-4533;hsa-miR-6516-5p;hsa-miR-499b-3p;hsa-miR-520g-3p;hsa-miR-670-3p;hsa-miR-451b;hsa-miR-6128;hsa-miR-143-5p;hsa-miR-138-5p;hsa-miR-31-3p;hsa-miR-448;hsa-miR-33a-5p;hsa-miR-33b-5p;hsa-miR-374a-5p;hsa-miR-6507-5p;hsa-miR-6756-5p;hsa-miR-129-1-3p;hsa-miR-129-2-3p;hsa-miR-605-5p;hsa-miR-6769b-5p;hsa-miR-3187-5p;hsa-miR-6127;hsa-miR-942-5p;hsa-miR-4644;hsa-miR-450a-1-3p;hsa-miR-181b-2-3p;hsa-miR-181b-3p;hsa-miR-15b-3p;hsa-miR-6504-3p;hsa-miR-7159-5p;hsa-miR-331-3p;hsa-miR-4528;hsa-miR-4499;hsa-miR-1251-3p;hsa-miR-6780b-5p;hsa-miR-4639-5p;hsa-miR-506-5p;hsa-miR-513a-3p;hsa-miR-513c-3p;hsa-miR-3686;hsa-miR-3688-5p;hsa-miR-4279;hsa-miR-4325;hsa-miR-875-3p;hsa-miR-498-5p;hsa-miR-5196-5p;hsa-miR-765;hsa-miR-223-5p;hsa-miR-4738-3p;hsa-miR-7106-5p;hsa-miR-1294;hsa-miR-4436b-5p;hsa-miR-577;hsa-miR-202-3p;hsa-miR-646;hsa-miR-23b-5p;hsa-miR-4437;hsa-miR-330-5p;hsa-miR-1184;hsa-miR-5186;hsa-miR-3663-3p;hsa-miR-1255a;hsa-miR-1255b-5p;hsa-miR-495-5p;hsa-miR-6779-3p;hsa-miR-18a-5p;hsa-miR-18b-5p;hsa-miR-196a-3p;hsa-miR-6856-5p;hsa-miR-4476;hsa-miR-6876-5p;hsa-miR-4276;hsa-miR-4516;hsa-miR-4680-5p;hsa-miR-6783-3p;hsa-miR-126-5p;hsa-miR-4701-5p;hsa-miR-588;hsa-miR-4793-3p;hsa-miR-1255b-2-3p;hsa-miR-29a-5p;hsa-miR-26a-5p;hsa-miR-26b-5p;hsa-miR-4747-5p;hsa-miR-5581-3p;hsa-miR-6895-3p;hsa-miR-6501-5p;hsa-miR-4455;hsa-miR-302f;hsa-miR-21-5p;hsa-miR-34c-5p;hsa-miR-1226-3p;hsa-miR-4643;hsa-miR-4510;hsa-miR-3909;hsa-miR-185-3p;hsa-miR-6732-3p;hsa-miR-5697;hsa-miR-2355-5p;hsa-miR-6727-3p;hsa-miR-1275;hsa-miR-33a-3p;hsa-miR-6758-5p;hsa-miR-6129;hsa-miR-5197-3p;hsa-miR-326;hsa-miR-6760-5p;hsa-miR-4722-5p;hsa-miR-889-3p;hsa-miR-6749-3p;hsa-miR-539-5p;hsa-miR-3934-5p;hsa-miR-1208;hsa-miR-6845-3p;hsa-miR-935;hsa-miR-5580-3p;hsa-miR-7844-5p;hsa-miR-557;hsa-miR-193a-5p;hsa-miR-4796-3p;hsa-miR-4801;hsa-miR-6740-3p;hsa-miR-3065-3p;hsa-miR-7152-5p
Vasopressin-regulated water reabsorption	0.0120401	279	hsa-miR-3714;hsa-miR-297;hsa-miR-148a-3p;hsa-miR-34b-5p;hsa-miR-520b-3p;hsa-miR-520c-3p;hsa-miR-520e-3p;hsa-miR-7110-3p;hsa-miR-520d-3p;hsa-miR-372-3p;hsa-miR-520a-3p;hsa-miR-6885-3p;hsa-miR-218-5p;hsa-miR-373-3p;hsa-miR-656-3p;hsa-miR-302a-3p;hsa-miR-302b-3p;hsa-miR-302c-3p;hsa-miR-302d-3p;hsa-miR-518a-5p;hsa-miR-527;hsa-miR-130a-5p;hsa-miR-1185-1-3p;hsa-miR-1185-2-3p;hsa-miR-627-3p;hsa-miR-454-3p;hsa-miR-96-5p;hsa-miR-6739-3p;hsa-miR-101-3p;hsa-miR-9-5p;hsa-miR-4683;hsa-miR-513a-5p;hsa-miR-29b-3p;hsa-miR-29c-3p;hsa-miR-302e;hsa-miR-183-5p;hsa-miR-6511a-5p;hsa-miR-548az-3p;hsa-miR-144-3p;hsa-miR-129-5p;hsa-miR-548aq-5p;hsa-miR-410-3p;hsa-miR-548bb-5p;hsa-miR-450b-5p;hsa-miR-130a-3p;hsa-miR-5681a;hsa-miR-4789-5p;hsa-miR-128-3p;hsa-miR-548ap-5p;hsa-miR-548j-5p;hsa-miR-548as-5p;hsa-miR-548i;hsa-miR-7-5p;hsa-miR-548a-5p;hsa-miR-548ab;hsa-miR-548ak;hsa-miR-548am-5p;hsa-miR-548c-5p;hsa-miR-548h-5p;hsa-miR-548o-5p;hsa-miR-548au-5p;hsa-miR-548w;hsa-miR-4496;hsa-miR-3681-3p;hsa-miR-6499-3p;hsa-miR-548ad-5p;hsa-miR-548ae-5p;hsa-miR-548ay-5p;hsa-miR-548b-5p;hsa-miR-548d-5p;hsa-miR-149-3p;hsa-miR-130b-5p;hsa-miR-466;hsa-miR-7703;hsa-miR-1-3p;hsa-miR-301b-3p;hsa-miR-29b-2-5p;hsa-miR-301a-3p;hsa-miR-3666;hsa-miR-493-5p;hsa-miR-206;hsa-miR-4295;hsa-miR-548a-3p;hsa-miR-548e-3p;hsa-miR-520h;hsa-miR-548f-3p;hsa-miR-1910-3p;hsa-miR-130b-3p;hsa-miR-205-5p;hsa-miR-6883-5p;hsa-miR-216a-3p;hsa-miR-496;hsa-miR-6757-3p;hsa-miR-1285-3p;hsa-miR-516a-3p;hsa-miR-516b-3p;hsa-miR-567;hsa-miR-155-5p;hsa-miR-25-3p;hsa-miR-7162-5p;hsa-miR-8068;hsa-miR-605-3p;hsa-miR-500b-3p;hsa-miR-3924;hsa-miR-6077;hsa-miR-5189-5p;hsa-miR-6759-5p;hsa-miR-6501-3p;hsa-miR-92b-3p;hsa-miR-32-5p;hsa-miR-92a-3p;hsa-miR-1279;hsa-miR-4514;hsa-miR-6859-5p;hsa-miR-3180-5p;hsa-miR-4803;hsa-miR-4692;hsa-miR-3912-5p;hsa-miR-2115-5p;hsa-miR-5690;hsa-miR-4773;hsa-miR-3978;hsa-miR-363-3p;hsa-miR-519a-3p;hsa-miR-519b-3p;hsa-miR-367-3p;hsa-miR-519c-3p;hsa-miR-300;hsa-miR-6773-3p;hsa-miR-3125;hsa-miR-431-5p;hsa-miR-4789-3p;hsa-miR-3916;hsa-miR-544a;hsa-miR-6808-5p;hsa-miR-6505-5p;hsa-miR-4452;hsa-miR-6893-5p;hsa-miR-940;hsa-miR-4735-3p;hsa-miR-1299;hsa-miR-6853-3p;hsa-miR-98-5p;hsa-miR-381-3p;hsa-miR-548az-5p;hsa-miR-767-5p;hsa-miR-6721-5p;hsa-miR-3129-5p;hsa-miR-7157-5p;hsa-miR-199a-3p;hsa-miR-199b-3p;hsa-miR-922;hsa-miR-582-5p;hsa-miR-613;hsa-miR-6766-5p;hsa-miR-4722-3p;hsa-miR-4327;hsa-miR-578;hsa-miR-483-3p;hsa-miR-3919;hsa-miR-4756-5p;hsa-miR-449a;hsa-miR-105-5p;hsa-miR-1321;hsa-miR-7853-5p;hsa-miR-372-5p;hsa-miR-6871-3p;hsa-miR-34a-5p;hsa-miR-5706;hsa-miR-211-5p;hsa-miR-320a-3p;hsa-miR-320b;hsa-miR-320c;hsa-miR-320d;hsa-miR-204-5p;hsa-miR-660-5p;hsa-miR-4739;hsa-miR-298;hsa-miR-4306;hsa-miR-891a-3p;hsa-miR-6835-3p;hsa-miR-4656;hsa-miR-8076;hsa-miR-185-5p;hsa-miR-6516-5p;hsa-miR-520g-3p;hsa-miR-620;hsa-miR-6128;hsa-miR-143-5p;hsa-miR-33a-5p;hsa-miR-33b-5p;hsa-miR-374a-5p;hsa-miR-6507-5p;hsa-miR-6756-5p;hsa-miR-6769b-5p;hsa-miR-3187-5p;hsa-miR-6127;hsa-miR-4644;hsa-miR-450a-1-3p;hsa-miR-1270;hsa-miR-15b-3p;hsa-miR-6504-3p;hsa-miR-331-3p;hsa-miR-4275;hsa-miR-548t-5p;hsa-miR-513a-3p;hsa-miR-513c-3p;hsa-miR-3688-5p;hsa-miR-4429;hsa-miR-4310;hsa-miR-875-3p;hsa-miR-5196-5p;hsa-miR-765;hsa-miR-1252-3p;hsa-miR-4738-3p;hsa-miR-7106-5p;hsa-miR-376a-3p;hsa-miR-376b-3p;hsa-miR-4436b-5p;hsa-miR-577;hsa-miR-646;hsa-miR-23b-5p;hsa-miR-4437;hsa-miR-629-3p;hsa-miR-3201;hsa-miR-4782-5p;hsa-miR-330-5p;hsa-miR-4672;hsa-miR-5186;hsa-miR-1286;hsa-miR-18a-5p;hsa-miR-18b-5p;hsa-miR-6856-5p;hsa-miR-4476;hsa-miR-6876-5p;hsa-miR-4276;hsa-miR-6783-3p;hsa-miR-4765;hsa-miR-449b-5p;hsa-miR-29a-5p;hsa-miR-26a-5p;hsa-miR-26b-5p;hsa-miR-4747-5p;hsa-miR-589-3p;hsa-miR-5088-5p;hsa-miR-4524b-3p;hsa-miR-6501-5p;hsa-miR-4455;hsa-miR-302f;hsa-miR-21-5p;hsa-miR-34c-5p;hsa-miR-657;hsa-miR-4643;hsa-miR-3944-5p;hsa-miR-590-5p;hsa-miR-4510;hsa-miR-185-3p;hsa-miR-6847-5p;hsa-miR-6727-3p;hsa-miR-1275;hsa-miR-33a-3p;hsa-miR-6758-5p;hsa-miR-6129;hsa-miR-548av-3p;hsa-miR-5197-3p;hsa-miR-6760-5p;hsa-miR-4722-5p;hsa-miR-889-3p;hsa-miR-6749-3p;hsa-miR-6845-3p;hsa-miR-5702;hsa-miR-935;hsa-miR-8080;hsa-miR-921;hsa-miR-636;hsa-miR-4796-3p;hsa-miR-6768-3p;hsa-miR-4274;hsa-miR-3065-3p
Oocyte meiosis	0.0126038	440	hsa-miR-3714;hsa-miR-297;hsa-miR-200a-3p;hsa-miR-141-3p;hsa-miR-148b-3p;hsa-miR-152-3p;hsa-miR-148a-3p;hsa-miR-5006-3p;hsa-miR-34b-5p;hsa-miR-449c-5p;hsa-miR-5680;hsa-miR-3941;hsa-miR-520b-3p;hsa-miR-520c-3p;hsa-miR-520e-3p;hsa-miR-4755-5p;hsa-miR-7110-3p;hsa-miR-520d-3p;hsa-miR-372-3p;hsa-miR-520a-3p;hsa-miR-6885-3p;hsa-miR-218-5p;hsa-miR-373-3p;hsa-miR-656-3p;hsa-miR-4677-5p;hsa-miR-302a-3p;hsa-miR-302b-3p;hsa-miR-302c-3p;hsa-miR-302d-3p;hsa-miR-518a-5p;hsa-miR-527;hsa-miR-2682-5p;hsa-miR-1178-3p;hsa-miR-494-3p;hsa-miR-3910;hsa-miR-6817-3p;hsa-miR-627-3p;hsa-miR-454-3p;hsa-miR-96-5p;hsa-miR-510-3p;hsa-miR-6739-3p;hsa-miR-3688-3p;hsa-miR-338-5p;hsa-miR-101-3p;hsa-miR-9-5p;hsa-miR-4683;hsa-miR-513a-5p;hsa-miR-29a-3p;hsa-miR-29b-3p;hsa-miR-29c-3p;hsa-miR-548au-3p;hsa-miR-302e;hsa-miR-301a-5p;hsa-miR-4736;hsa-miR-301b-5p;hsa-miR-183-5p;hsa-miR-6511a-5p;hsa-miR-4470;hsa-miR-345-3p;hsa-miR-548az-3p;hsa-miR-4668-5p;hsa-miR-4694-3p;hsa-miR-129-5p;hsa-miR-548aq-5p;hsa-miR-410-3p;hsa-miR-548bb-5p;hsa-miR-219a-5p;hsa-miR-5197-5p;hsa-miR-3149;hsa-miR-6083;hsa-miR-450b-5p;hsa-miR-130a-3p;hsa-miR-5681a;hsa-miR-4789-5p;hsa-miR-6873-3p;hsa-miR-4422;hsa-miR-128-3p;hsa-miR-548ap-5p;hsa-miR-548j-5p;hsa-miR-548as-5p;hsa-miR-548i;hsa-miR-7-5p;hsa-miR-548a-5p;hsa-miR-548ab;hsa-miR-548ak;hsa-miR-548am-5p;hsa-miR-548c-5p;hsa-miR-548h-5p;hsa-miR-548o-5p;hsa-miR-548au-5p;hsa-miR-548w;hsa-miR-4496;hsa-miR-3681-3p;hsa-miR-4477a;hsa-miR-6499-3p;hsa-miR-548ad-5p;hsa-miR-548ae-5p;hsa-miR-548ay-5p;hsa-miR-548b-5p;hsa-miR-548d-5p;hsa-miR-1271-5p;hsa-miR-4311;hsa-miR-149-3p;hsa-miR-130b-5p;hsa-miR-1283;hsa-miR-466;hsa-miR-4307;hsa-miR-7703;hsa-miR-1-3p;hsa-miR-586;hsa-miR-4531;hsa-miR-301b-3p;hsa-miR-29b-2-5p;hsa-miR-301a-3p;hsa-miR-3666;hsa-miR-493-5p;hsa-miR-206;hsa-miR-4295;hsa-miR-548a-3p;hsa-miR-548e-3p;hsa-miR-520h;hsa-miR-4291;hsa-miR-3065-5p;hsa-miR-548f-3p;hsa-miR-944;hsa-miR-1910-3p;hsa-miR-130b-3p;hsa-miR-1323;hsa-miR-548o-3p;hsa-miR-205-5p;hsa-miR-511-3p;hsa-miR-6883-5p;hsa-miR-216a-3p;hsa-miR-4717-5p;hsa-miR-19b-1-5p;hsa-miR-19b-2-5p;hsa-miR-6757-3p;hsa-miR-19a-5p;hsa-miR-5094;hsa-miR-4495;hsa-miR-513b-5p;hsa-miR-567;hsa-miR-155-5p;hsa-miR-16-2-3p;hsa-miR-548an;hsa-miR-195-3p;hsa-miR-6875-3p;hsa-miR-25-3p;hsa-miR-4261;hsa-miR-1276;hsa-miR-8068;hsa-miR-605-3p;hsa-miR-500b-3p;hsa-miR-3924;hsa-miR-6077;hsa-miR-6879-5p;hsa-miR-6124;hsa-miR-587;hsa-miR-92b-3p;hsa-miR-32-5p;hsa-miR-92a-3p;hsa-miR-1279;hsa-miR-4514;hsa-miR-5582-5p;hsa-miR-187-5p;hsa-miR-6859-5p;hsa-miR-3128;hsa-miR-3180-5p;hsa-miR-4803;hsa-miR-4692;hsa-miR-599;hsa-miR-142-5p;hsa-miR-146b-3p;hsa-miR-5590-3p;hsa-miR-548v;hsa-miR-4773;hsa-miR-4671-3p;hsa-miR-3978;hsa-miR-363-3p;hsa-miR-519a-3p;hsa-miR-519b-3p;hsa-miR-6735-5p;hsa-miR-367-3p;hsa-miR-519c-3p;hsa-miR-4799-5p;hsa-miR-6773-3p;hsa-miR-370-5p;hsa-miR-502-5p;hsa-miR-107;hsa-miR-122b-3p;hsa-miR-3125;hsa-miR-4789-3p;hsa-miR-3916;hsa-miR-544a;hsa-miR-6808-5p;hsa-miR-7156-5p;hsa-miR-6505-5p;hsa-miR-4273;hsa-miR-4517;hsa-miR-4452;hsa-miR-6893-5p;hsa-miR-940;hsa-miR-6513-3p;hsa-miR-4768-5p;hsa-miR-198;hsa-miR-4725-3p;hsa-miR-4436b-3p;hsa-miR-6080;hsa-miR-450a-2-3p;hsa-miR-452-3p;hsa-miR-6833-5p;hsa-miR-4735-3p;hsa-miR-98-5p;hsa-miR-381-3p;hsa-miR-548az-5p;hsa-miR-767-5p;hsa-miR-6833-3p;hsa-miR-6721-5p;hsa-miR-6876-3p;hsa-miR-6852-3p;hsa-miR-7157-5p;hsa-miR-7843-5p;hsa-miR-3942-3p;hsa-miR-199a-3p;hsa-miR-922;hsa-miR-582-5p;hsa-miR-548ao-5p;hsa-miR-548ax;hsa-miR-154-3p;hsa-miR-613;hsa-miR-548l;hsa-miR-205-3p;hsa-miR-6766-5p;hsa-miR-487a-3p;hsa-miR-4722-3p;hsa-miR-641;hsa-miR-548g-3p;hsa-miR-135b-5p;hsa-miR-626;hsa-miR-21-3p;hsa-miR-215-3p;hsa-miR-323a-3p;hsa-miR-3617-5p;hsa-miR-578;hsa-miR-3123;hsa-miR-3121-5p;hsa-miR-4632-5p;hsa-miR-7850-5p;hsa-miR-1266-3p;hsa-miR-483-3p;hsa-miR-3919;hsa-miR-4732-3p;hsa-miR-449a;hsa-miR-3173-5p;hsa-miR-6871-3p;hsa-miR-1290;hsa-miR-34a-5p;hsa-miR-4420;hsa-miR-139-5p;hsa-miR-5706;hsa-miR-211-5p;hsa-miR-320a-3p;hsa-miR-320b;hsa-miR-320c;hsa-miR-320d;hsa-miR-22-5p;hsa-miR-204-5p;hsa-miR-1200;hsa-miR-660-5p;hsa-miR-758-3p;hsa-miR-298;hsa-miR-379-3p;hsa-miR-411-3p;hsa-miR-561-3p;hsa-miR-4306;hsa-miR-891a-3p;hsa-miR-670-5p;hsa-miR-499a-3p;hsa-miR-4656;hsa-miR-507;hsa-miR-8076;hsa-miR-942-3p;hsa-miR-185-5p;hsa-miR-6516-5p;hsa-miR-499b-3p;hsa-miR-520g-3p;hsa-miR-620;hsa-miR-670-3p;hsa-miR-451b;hsa-miR-143-5p;hsa-miR-330-3p;hsa-miR-31-3p;hsa-miR-448;hsa-miR-33a-5p;hsa-miR-33b-5p;hsa-miR-3974;hsa-miR-374a-5p;hsa-miR-6507-5p;hsa-miR-6756-5p;hsa-miR-129-1-3p;hsa-miR-605-5p;hsa-miR-6769b-5p;hsa-miR-6127;hsa-miR-4644;hsa-miR-450a-1-3p;hsa-miR-181b-2-3p;hsa-miR-181b-3p;hsa-miR-1270;hsa-miR-15b-3p;hsa-miR-513c-5p;hsa-miR-4668-3p;hsa-miR-6504-3p;hsa-miR-7159-5p;hsa-miR-331-3p;hsa-miR-548as-3p;hsa-miR-1251-3p;hsa-miR-4275;hsa-miR-6780b-5p;hsa-miR-4639-5p;hsa-miR-514b-5p;hsa-miR-548t-5p;hsa-miR-518c-5p;hsa-miR-513a-3p;hsa-miR-513c-3p;hsa-miR-3686;hsa-miR-4429;hsa-miR-4699-5p;hsa-miR-623;hsa-miR-4279;hsa-miR-4310;hsa-miR-7976;hsa-miR-4324;hsa-miR-4325;hsa-miR-875-3p;hsa-miR-498-5p;hsa-miR-5196-5p;hsa-miR-765;hsa-miR-223-5p;hsa-miR-1252-3p;hsa-miR-4738-3p;hsa-miR-4753-5p;hsa-miR-7106-5p;hsa-miR-1294;hsa-miR-376a-3p;hsa-miR-376b-3p;hsa-miR-4436b-5p;hsa-miR-577;hsa-miR-202-3p;hsa-miR-646;hsa-miR-4437;hsa-miR-629-3p;hsa-miR-3201;hsa-miR-4782-5p;hsa-miR-330-5p;hsa-miR-4672;hsa-miR-1184;hsa-miR-5186;hsa-miR-3663-3p;hsa-miR-1255a;hsa-miR-1255b-5p;hsa-miR-495-5p;hsa-miR-6779-3p;hsa-miR-18a-5p;hsa-miR-18b-5p;hsa-miR-6856-5p;hsa-miR-4476;hsa-miR-6876-5p;hsa-miR-4276;hsa-miR-4516;hsa-miR-4680-5p;hsa-miR-4701-5p;hsa-miR-588;hsa-miR-449b-5p;hsa-miR-29a-5p;hsa-miR-26a-5p;hsa-miR-26b-5p;hsa-miR-4747-5p;hsa-miR-5581-3p;hsa-miR-589-3p;hsa-miR-5088-5p;hsa-miR-4524b-3p;hsa-miR-6501-5p;hsa-miR-4455;hsa-miR-302f;hsa-miR-21-5p;hsa-miR-34c-5p;hsa-miR-1226-3p;hsa-miR-657;hsa-miR-4643;hsa-miR-6828-5p;hsa-miR-3944-5p;hsa-miR-4510;hsa-miR-4259;hsa-miR-3909;hsa-miR-185-3p;hsa-miR-519e-5p;hsa-miR-3908;hsa-miR-5011-3p;hsa-miR-6847-5p;hsa-miR-2355-5p;hsa-miR-6727-3p;hsa-miR-1275;hsa-miR-5682;hsa-miR-33a-3p;hsa-miR-5584-5p;hsa-miR-6758-5p;hsa-miR-889-5p;hsa-miR-6129;hsa-miR-4769-5p;hsa-miR-5010-3p;hsa-miR-2053;hsa-miR-548av-3p;hsa-miR-5197-3p;hsa-miR-326;hsa-miR-6760-5p;hsa-miR-6715b-5p;hsa-miR-4722-5p;hsa-miR-889-3p;hsa-miR-6749-3p;hsa-miR-539-5p;hsa-miR-3934-5p;hsa-miR-1208;hsa-miR-6845-3p;hsa-miR-935;hsa-miR-5580-3p;hsa-miR-7844-5p;hsa-miR-557;hsa-miR-5585-5p;hsa-miR-876-5p;hsa-miR-193a-5p;hsa-miR-3126-3p;hsa-miR-4648;hsa-miR-6857-5p;hsa-miR-636;hsa-miR-3192-5p;hsa-miR-4796-3p;hsa-miR-4801;hsa-miR-6799-3p;hsa-miR-4297;hsa-miR-7152-5p
Phospholipase D signaling pathway	0.0128681	381	hsa-miR-297;hsa-miR-200a-3p;hsa-miR-141-3p;hsa-miR-148b-3p;hsa-miR-152-3p;hsa-miR-148a-3p;hsa-miR-5006-3p;hsa-miR-449c-5p;hsa-miR-5680;hsa-miR-3941;hsa-miR-520b-3p;hsa-miR-520c-3p;hsa-miR-520e-3p;hsa-miR-4755-5p;hsa-miR-7110-3p;hsa-miR-520d-3p;hsa-miR-372-3p;hsa-miR-520a-3p;hsa-miR-6885-3p;hsa-miR-218-5p;hsa-miR-373-3p;hsa-miR-656-3p;hsa-miR-302a-3p;hsa-miR-302b-3p;hsa-miR-302c-3p;hsa-miR-302d-3p;hsa-miR-518a-5p;hsa-miR-527;hsa-miR-1178-3p;hsa-miR-494-3p;hsa-miR-5692b;hsa-miR-5692c;hsa-miR-6817-3p;hsa-miR-454-3p;hsa-miR-96-5p;hsa-miR-510-3p;hsa-miR-338-5p;hsa-miR-101-3p;hsa-miR-9-5p;hsa-miR-1252-5p;hsa-miR-513a-5p;hsa-miR-29a-3p;hsa-miR-29b-3p;hsa-miR-29c-3p;hsa-miR-548au-3p;hsa-miR-302e;hsa-miR-4736;hsa-miR-4446-5p;hsa-miR-183-5p;hsa-miR-6511a-5p;hsa-miR-4470;hsa-miR-548az-3p;hsa-miR-4668-5p;hsa-miR-144-3p;hsa-miR-129-5p;hsa-miR-548aq-5p;hsa-miR-3119;hsa-miR-410-3p;hsa-miR-548bb-5p;hsa-miR-219a-5p;hsa-miR-6083;hsa-miR-130a-3p;hsa-miR-5681a;hsa-miR-4789-5p;hsa-miR-6873-3p;hsa-miR-3143;hsa-miR-4422;hsa-miR-568;hsa-miR-128-3p;hsa-miR-548ap-5p;hsa-miR-548j-5p;hsa-miR-548as-5p;hsa-miR-548i;hsa-miR-7-5p;hsa-miR-548a-5p;hsa-miR-548ab;hsa-miR-548ak;hsa-miR-548am-5p;hsa-miR-548c-5p;hsa-miR-548h-5p;hsa-miR-548o-5p;hsa-miR-548au-5p;hsa-miR-548w;hsa-miR-4496;hsa-miR-3681-3p;hsa-miR-4477a;hsa-miR-6499-3p;hsa-miR-548ad-5p;hsa-miR-548ae-5p;hsa-miR-548ay-5p;hsa-miR-548b-5p;hsa-miR-548d-5p;hsa-miR-149-3p;hsa-miR-130b-5p;hsa-miR-466;hsa-miR-4307;hsa-miR-7703;hsa-miR-1-3p;hsa-miR-4531;hsa-miR-301b-3p;hsa-miR-29b-2-5p;hsa-miR-301a-3p;hsa-miR-3666;hsa-miR-206;hsa-miR-4295;hsa-miR-548a-3p;hsa-miR-548e-3p;hsa-miR-520h;hsa-miR-4291;hsa-miR-548f-3p;hsa-miR-3182;hsa-miR-944;hsa-miR-1910-3p;hsa-miR-130b-3p;hsa-miR-205-5p;hsa-miR-138-2-3p;hsa-miR-511-3p;hsa-miR-6883-5p;hsa-miR-216a-3p;hsa-miR-5689;hsa-miR-4717-5p;hsa-miR-496;hsa-miR-1285-3p;hsa-miR-4495;hsa-miR-513b-5p;hsa-miR-567;hsa-miR-155-5p;hsa-miR-548an;hsa-miR-6875-3p;hsa-miR-25-3p;hsa-miR-4261;hsa-miR-1276;hsa-miR-8068;hsa-miR-500b-3p;hsa-miR-3924;hsa-miR-6077;hsa-miR-5189-5p;hsa-miR-6879-5p;hsa-miR-92b-3p;hsa-miR-32-5p;hsa-miR-92a-3p;hsa-miR-222-5p;hsa-miR-4514;hsa-miR-5582-5p;hsa-miR-6859-5p;hsa-miR-3128;hsa-miR-3180-5p;hsa-miR-4692;hsa-miR-3912-5p;hsa-miR-5690;hsa-miR-599;hsa-miR-142-5p;hsa-miR-146b-3p;hsa-miR-5590-3p;hsa-miR-548v;hsa-miR-4773;hsa-miR-541-5p;hsa-miR-3978;hsa-miR-363-3p;hsa-miR-519a-3p;hsa-miR-519b-3p;hsa-miR-6735-5p;hsa-miR-367-3p;hsa-miR-519c-3p;hsa-miR-580-3p;hsa-miR-4799-5p;hsa-miR-200b-5p;hsa-miR-6773-3p;hsa-miR-107;hsa-miR-3125;hsa-miR-4762-3p;hsa-miR-431-5p;hsa-miR-4789-3p;hsa-miR-1228-3p;hsa-miR-1197;hsa-miR-3916;hsa-miR-544a;hsa-miR-6808-5p;hsa-miR-7156-5p;hsa-miR-4273;hsa-miR-4517;hsa-miR-4452;hsa-miR-6893-5p;hsa-miR-940;hsa-miR-6513-3p;hsa-miR-4768-5p;hsa-miR-4725-3p;hsa-miR-4436b-3p;hsa-miR-2054;hsa-miR-450a-2-3p;hsa-miR-452-3p;hsa-miR-6833-5p;hsa-miR-4735-3p;hsa-miR-1299;hsa-miR-98-5p;hsa-miR-548az-5p;hsa-miR-767-5p;hsa-miR-628-5p;hsa-miR-6833-3p;hsa-miR-6721-5p;hsa-miR-3129-5p;hsa-miR-7157-5p;hsa-miR-7843-5p;hsa-miR-199a-3p;hsa-miR-199b-3p;hsa-miR-922;hsa-miR-582-5p;hsa-miR-154-3p;hsa-miR-613;hsa-miR-642a-3p;hsa-miR-642b-3p;hsa-miR-548l;hsa-miR-487a-3p;hsa-miR-4722-3p;hsa-miR-548g-3p;hsa-miR-135b-5p;hsa-miR-215-3p;hsa-miR-135a-5p;hsa-miR-3123;hsa-miR-4632-5p;hsa-miR-483-3p;hsa-miR-3945;hsa-miR-449a;hsa-miR-105-5p;hsa-miR-153-3p;hsa-miR-7853-5p;hsa-miR-34a-5p;hsa-miR-4420;hsa-miR-139-5p;hsa-miR-5706;hsa-miR-211-5p;hsa-miR-320a-3p;hsa-miR-320b;hsa-miR-320c;hsa-miR-320d;hsa-miR-204-5p;hsa-miR-7154-5p;hsa-miR-1200;hsa-miR-298;hsa-miR-379-3p;hsa-miR-411-3p;hsa-miR-4306;hsa-miR-891a-3p;hsa-miR-6835-3p;hsa-miR-499a-3p;hsa-miR-4656;hsa-miR-8076;hsa-miR-185-5p;hsa-miR-4533;hsa-miR-6516-5p;hsa-miR-499b-3p;hsa-miR-520g-3p;hsa-miR-620;hsa-miR-670-3p;hsa-miR-451b;hsa-miR-6128;hsa-miR-143-5p;hsa-miR-138-5p;hsa-miR-31-3p;hsa-miR-448;hsa-miR-33b-5p;hsa-miR-374a-5p;hsa-miR-6507-5p;hsa-miR-6728-3p;hsa-miR-4638-3p;hsa-miR-6769b-5p;hsa-miR-3187-5p;hsa-miR-6127;hsa-miR-942-5p;hsa-miR-4644;hsa-miR-181b-2-3p;hsa-miR-181b-3p;hsa-miR-1270;hsa-miR-513c-5p;hsa-miR-6504-3p;hsa-miR-7159-5p;hsa-miR-331-3p;hsa-miR-548as-3p;hsa-miR-4499;hsa-miR-6780b-5p;hsa-miR-514b-5p;hsa-miR-548t-5p;hsa-miR-518c-5p;hsa-miR-513a-3p;hsa-miR-513c-3p;hsa-miR-6508-3p;hsa-miR-3688-5p;hsa-miR-4429;hsa-miR-4279;hsa-miR-4310;hsa-miR-4324;hsa-miR-4325;hsa-miR-875-3p;hsa-miR-498-5p;hsa-miR-5196-5p;hsa-miR-765;hsa-miR-223-5p;hsa-miR-1252-3p;hsa-miR-4738-3p;hsa-miR-4753-5p;hsa-miR-7106-5p;hsa-miR-1294;hsa-miR-3692-5p;hsa-miR-376a-3p;hsa-miR-376b-3p;hsa-miR-4436b-5p;hsa-miR-577;hsa-miR-202-3p;hsa-miR-646;hsa-miR-23b-5p;hsa-miR-4437;hsa-miR-3201;hsa-miR-4782-5p;hsa-miR-330-5p;hsa-miR-4672;hsa-miR-3940-5p;hsa-miR-5186;hsa-miR-1255a;hsa-miR-1255b-5p;hsa-miR-18a-5p;hsa-miR-18b-5p;hsa-miR-6856-5p;hsa-miR-4476;hsa-miR-6876-5p;hsa-miR-4276;hsa-miR-4680-5p;hsa-miR-6783-3p;hsa-miR-4507;hsa-miR-126-5p;hsa-miR-3145-3p;hsa-miR-4701-5p;hsa-miR-588;hsa-miR-4793-3p;hsa-miR-449b-5p;hsa-miR-1255b-2-3p;hsa-miR-5585-3p;hsa-miR-29a-5p;hsa-miR-26a-5p;hsa-miR-26b-5p;hsa-miR-4747-5p;hsa-miR-4524b-3p;hsa-miR-6501-5p;hsa-miR-4455;hsa-miR-302f;hsa-miR-21-5p;hsa-miR-34c-5p;hsa-miR-1226-3p;hsa-miR-4643;hsa-miR-6828-5p;hsa-miR-3944-5p;hsa-miR-4510;hsa-miR-185-3p;hsa-miR-6732-3p;hsa-miR-5697;hsa-miR-6847-5p;hsa-miR-6727-3p;hsa-miR-6758-5p;hsa-miR-6129;hsa-miR-5010-3p;hsa-miR-548av-3p;hsa-miR-5197-3p;hsa-miR-326;hsa-miR-4722-5p;hsa-miR-889-3p;hsa-miR-6749-3p;hsa-miR-3934-5p;hsa-miR-1208;hsa-miR-6845-3p;hsa-miR-935;hsa-miR-5580-3p;hsa-miR-193a-5p;hsa-miR-6857-5p;hsa-miR-4697-3p;hsa-miR-193b-5p;hsa-miR-3192-5p;hsa-miR-4796-3p;hsa-miR-4801;hsa-miR-6768-3p;hsa-miR-4297;hsa-miR-4274;hsa-miR-7152-5p
Human immunodeficiency virus 1 infection	0.0131159	490	hsa-miR-3714;hsa-miR-297;hsa-miR-200a-3p;hsa-miR-141-3p;hsa-miR-148b-3p;hsa-miR-152-3p;hsa-miR-148a-3p;hsa-miR-5006-3p;hsa-miR-34b-5p;hsa-miR-449c-5p;hsa-miR-5680;hsa-miR-3941;hsa-miR-520b-3p;hsa-miR-520c-3p;hsa-miR-520e-3p;hsa-miR-4755-5p;hsa-miR-7110-3p;hsa-miR-520d-3p;hsa-miR-372-3p;hsa-miR-520a-3p;hsa-miR-6885-3p;hsa-miR-218-5p;hsa-miR-373-3p;hsa-miR-656-3p;hsa-miR-302a-3p;hsa-miR-302b-3p;hsa-miR-302c-3p;hsa-miR-302d-3p;hsa-miR-518a-5p;hsa-miR-527;hsa-miR-2682-5p;hsa-miR-1178-3p;hsa-miR-130a-5p;hsa-miR-494-3p;hsa-miR-3910;hsa-miR-5692b;hsa-miR-5692c;hsa-miR-1185-1-3p;hsa-miR-1185-2-3p;hsa-miR-6817-3p;hsa-miR-627-3p;hsa-miR-454-3p;hsa-miR-96-5p;hsa-miR-510-3p;hsa-miR-338-5p;hsa-miR-101-3p;hsa-miR-9-5p;hsa-miR-4683;hsa-miR-1252-5p;hsa-miR-513a-5p;hsa-miR-29a-3p;hsa-miR-29b-3p;hsa-miR-29c-3p;hsa-miR-548au-3p;hsa-miR-302e;hsa-miR-301a-5p;hsa-miR-4736;hsa-miR-301b-5p;hsa-miR-183-5p;hsa-miR-6511a-5p;hsa-miR-4470;hsa-miR-345-3p;hsa-miR-548az-3p;hsa-miR-4668-5p;hsa-miR-144-3p;hsa-miR-4694-3p;hsa-miR-129-5p;hsa-miR-548aq-5p;hsa-miR-3119;hsa-miR-410-3p;hsa-miR-548bb-5p;hsa-miR-6074;hsa-miR-5197-5p;hsa-miR-3149;hsa-miR-6083;hsa-miR-450b-5p;hsa-miR-130a-3p;hsa-miR-5681a;hsa-miR-4789-5p;hsa-miR-6873-3p;hsa-miR-3143;hsa-miR-568;hsa-miR-128-3p;hsa-miR-548ap-5p;hsa-miR-548j-5p;hsa-miR-548as-5p;hsa-miR-548i;hsa-miR-7-5p;hsa-miR-548a-5p;hsa-miR-548ab;hsa-miR-548ak;hsa-miR-548am-5p;hsa-miR-548c-5p;hsa-miR-548h-5p;hsa-miR-548o-5p;hsa-miR-548au-5p;hsa-miR-548w;hsa-miR-3681-3p;hsa-miR-4477a;hsa-miR-6499-3p;hsa-miR-548ad-5p;hsa-miR-548ae-5p;hsa-miR-548ay-5p;hsa-miR-548b-5p;hsa-miR-548d-5p;hsa-miR-1271-5p;hsa-miR-4311;hsa-miR-149-3p;hsa-miR-130b-5p;hsa-miR-1283;hsa-miR-466;hsa-miR-1284;hsa-miR-4307;hsa-miR-7703;hsa-miR-1-3p;hsa-miR-586;hsa-miR-4531;hsa-miR-301b-3p;hsa-miR-301a-3p;hsa-miR-3666;hsa-miR-493-5p;hsa-miR-206;hsa-miR-4295;hsa-miR-548a-3p;hsa-miR-548e-3p;hsa-miR-520h;hsa-miR-4291;hsa-miR-3065-5p;hsa-miR-548f-3p;hsa-miR-3182;hsa-miR-944;hsa-miR-1910-3p;hsa-miR-130b-3p;hsa-miR-1323;hsa-miR-548o-3p;hsa-miR-205-5p;hsa-miR-138-2-3p;hsa-miR-511-3p;hsa-miR-6126;hsa-miR-6883-5p;hsa-miR-216a-3p;hsa-miR-4717-5p;hsa-miR-496;hsa-miR-19b-1-5p;hsa-miR-19b-2-5p;hsa-miR-6757-3p;hsa-miR-1285-3p;hsa-miR-19a-5p;hsa-miR-516a-3p;hsa-miR-516b-3p;hsa-miR-4495;hsa-miR-513b-5p;hsa-miR-567;hsa-miR-155-5p;hsa-miR-16-2-3p;hsa-miR-548an;hsa-miR-195-3p;hsa-miR-6875-3p;hsa-miR-25-3p;hsa-miR-7162-5p;hsa-miR-4261;hsa-miR-1276;hsa-miR-8068;hsa-miR-605-3p;hsa-miR-500b-3p;hsa-miR-3924;hsa-miR-6077;hsa-miR-5189-5p;hsa-miR-6879-5p;hsa-miR-6124;hsa-miR-6501-3p;hsa-miR-587;hsa-miR-92b-3p;hsa-miR-32-5p;hsa-miR-92a-3p;hsa-miR-1279;hsa-miR-222-5p;hsa-miR-4514;hsa-miR-5582-5p;hsa-miR-187-5p;hsa-miR-6859-5p;hsa-miR-3128;hsa-miR-3180-5p;hsa-miR-4803;hsa-miR-6512-5p;hsa-miR-4692;hsa-miR-5690;hsa-miR-599;hsa-miR-142-5p;hsa-miR-146b-3p;hsa-miR-5590-3p;hsa-miR-548v;hsa-miR-4773;hsa-miR-541-5p;hsa-miR-4671-3p;hsa-miR-3978;hsa-miR-363-3p;hsa-miR-519a-3p;hsa-miR-519b-3p;hsa-miR-6735-5p;hsa-miR-367-3p;hsa-miR-519c-3p;hsa-miR-300;hsa-miR-580-3p;hsa-miR-4799-5p;hsa-miR-6773-3p;hsa-miR-502-5p;hsa-miR-107;hsa-miR-122b-3p;hsa-miR-3125;hsa-miR-4762-3p;hsa-miR-431-5p;hsa-miR-6797-3p;hsa-miR-4789-3p;hsa-miR-1228-3p;hsa-miR-3916;hsa-miR-6808-5p;hsa-miR-7156-5p;hsa-miR-6508-5p;hsa-miR-6505-5p;hsa-miR-4273;hsa-miR-4517;hsa-miR-4452;hsa-miR-6893-5p;hsa-miR-940;hsa-miR-6513-3p;hsa-miR-4768-5p;hsa-miR-198;hsa-miR-4725-3p;hsa-miR-4436b-3p;hsa-miR-6080;hsa-miR-2054;hsa-miR-450a-2-3p;hsa-miR-4751;hsa-miR-6833-5p;hsa-miR-4735-3p;hsa-miR-1299;hsa-miR-98-5p;hsa-miR-381-3p;hsa-miR-548az-5p;hsa-miR-767-5p;hsa-miR-628-5p;hsa-miR-6833-3p;hsa-miR-15a-3p;hsa-miR-6721-5p;hsa-miR-6876-3p;hsa-miR-3129-5p;hsa-miR-6852-3p;hsa-miR-7157-5p;hsa-miR-7843-5p;hsa-miR-199a-3p;hsa-miR-199b-3p;hsa-miR-922;hsa-miR-582-5p;hsa-miR-548ao-5p;hsa-miR-548ax;hsa-miR-154-3p;hsa-miR-613;hsa-miR-642a-3p;hsa-miR-642b-3p;hsa-miR-3663-5p;hsa-miR-548l;hsa-miR-205-3p;hsa-miR-6766-5p;hsa-miR-487a-3p;hsa-miR-4722-3p;hsa-miR-641;hsa-miR-548g-3p;hsa-miR-135b-5p;hsa-miR-626;hsa-miR-21-3p;hsa-miR-215-3p;hsa-miR-323a-3p;hsa-miR-135a-5p;hsa-miR-3617-5p;hsa-miR-4327;hsa-miR-578;hsa-miR-3123;hsa-miR-4632-5p;hsa-miR-483-3p;hsa-miR-3919;hsa-miR-4756-5p;hsa-miR-3945;hsa-miR-449a;hsa-miR-105-5p;hsa-miR-4718;hsa-miR-153-3p;hsa-miR-1321;hsa-miR-372-5p;hsa-miR-6871-3p;hsa-miR-1290;hsa-miR-8067;hsa-miR-34a-5p;hsa-miR-4420;hsa-miR-139-5p;hsa-miR-211-5p;hsa-miR-320a-3p;hsa-miR-320b;hsa-miR-320c;hsa-miR-320d;hsa-miR-204-5p;hsa-miR-7154-5p;hsa-miR-1200;hsa-miR-758-3p;hsa-miR-4739;hsa-miR-298;hsa-miR-379-3p;hsa-miR-411-3p;hsa-miR-561-3p;hsa-miR-4306;hsa-miR-891a-3p;hsa-miR-548m;hsa-miR-499a-3p;hsa-miR-4656;hsa-miR-507;hsa-miR-185-5p;hsa-miR-4533;hsa-miR-6516-5p;hsa-miR-499b-3p;hsa-miR-520g-3p;hsa-miR-620;hsa-miR-670-3p;hsa-miR-451b;hsa-miR-6128;hsa-miR-143-5p;hsa-miR-138-5p;hsa-miR-330-3p;hsa-miR-31-3p;hsa-miR-448;hsa-miR-33a-5p;hsa-miR-33b-5p;hsa-miR-3974;hsa-miR-374a-5p;hsa-miR-6507-5p;hsa-miR-6728-3p;hsa-miR-4638-3p;hsa-miR-6756-5p;hsa-miR-129-1-3p;hsa-miR-129-2-3p;hsa-miR-605-5p;hsa-miR-6769b-5p;hsa-miR-3187-5p;hsa-miR-6127;hsa-miR-942-5p;hsa-miR-4644;hsa-miR-450a-1-3p;hsa-miR-181b-2-3p;hsa-miR-181b-3p;hsa-miR-1270;hsa-miR-15b-3p;hsa-miR-513c-5p;hsa-miR-4668-3p;hsa-miR-6504-3p;hsa-miR-331-3p;hsa-miR-548as-3p;hsa-miR-4528;hsa-miR-4275;hsa-miR-6780b-5p;hsa-miR-4639-5p;hsa-miR-514b-5p;hsa-miR-548t-5p;hsa-miR-4652-3p;hsa-miR-518c-5p;hsa-miR-513a-3p;hsa-miR-513c-3p;hsa-miR-3686;hsa-miR-6508-3p;hsa-miR-3688-5p;hsa-miR-4429;hsa-miR-623;hsa-miR-4279;hsa-miR-4310;hsa-miR-7976;hsa-miR-4324;hsa-miR-4325;hsa-miR-875-3p;hsa-miR-498-5p;hsa-miR-5196-5p;hsa-miR-765;hsa-miR-223-5p;hsa-miR-1252-3p;hsa-miR-4738-3p;hsa-miR-4753-5p;hsa-miR-7106-5p;hsa-miR-1294;hsa-miR-3692-5p;hsa-miR-376a-3p;hsa-miR-376b-3p;hsa-miR-4436b-5p;hsa-miR-577;hsa-miR-202-3p;hsa-miR-646;hsa-miR-6076;hsa-miR-4437;hsa-miR-629-3p;hsa-miR-330-5p;hsa-miR-4672;hsa-miR-1184;hsa-miR-3940-5p;hsa-miR-5186;hsa-miR-1255a;hsa-miR-1255b-5p;hsa-miR-495-5p;hsa-miR-6779-3p;hsa-miR-18a-5p;hsa-miR-18b-5p;hsa-miR-196a-3p;hsa-miR-6856-5p;hsa-miR-4476;hsa-miR-6876-5p;hsa-miR-4276;hsa-miR-4516;hsa-miR-4680-5p;hsa-miR-6783-3p;hsa-miR-4507;hsa-miR-126-5p;hsa-miR-4701-5p;hsa-miR-588;hsa-miR-4793-3p;hsa-miR-5585-3p;hsa-miR-29a-5p;hsa-miR-26a-5p;hsa-miR-26b-5p;hsa-miR-4747-5p;hsa-miR-5581-3p;hsa-miR-589-3p;hsa-miR-6895-3p;hsa-miR-4524b-3p;hsa-miR-6501-5p;hsa-miR-4455;hsa-miR-302f;hsa-miR-21-5p;hsa-miR-34c-5p;hsa-miR-1226-3p;hsa-miR-4643;hsa-miR-6828-5p;hsa-miR-3944-5p;hsa-miR-590-5p;hsa-miR-4510;hsa-miR-3909;hsa-miR-185-3p;hsa-miR-501-5p;hsa-miR-519e-5p;hsa-miR-3908;hsa-miR-5011-3p;hsa-miR-6815-5p;hsa-miR-6732-3p;hsa-miR-6847-5p;hsa-miR-6727-3p;hsa-miR-1275;hsa-miR-5682;hsa-miR-6865-5p;hsa-miR-33a-3p;hsa-miR-5584-5p;hsa-miR-6758-5p;hsa-miR-889-5p;hsa-miR-4450;hsa-miR-6129;hsa-miR-4769-5p;hsa-miR-5010-3p;hsa-miR-2053;hsa-miR-5197-3p;hsa-miR-326;hsa-miR-6760-5p;hsa-miR-4722-5p;hsa-miR-889-3p;hsa-miR-6749-3p;hsa-miR-539-5p;hsa-miR-3934-5p;hsa-miR-1208;hsa-miR-6845-3p;hsa-miR-935;hsa-miR-5580-3p;hsa-miR-557;hsa-miR-5585-5p;hsa-miR-8080;hsa-miR-876-5p;hsa-miR-193a-5p;hsa-miR-6857-5p;hsa-miR-4697-3p;hsa-miR-193b-5p;hsa-miR-921;hsa-miR-636;hsa-miR-3192-5p;hsa-miR-4796-3p;hsa-miR-4801;hsa-miR-6768-3p;hsa-miR-4297;hsa-miR-3065-3p;hsa-miR-7152-5p
AGE-RAGE signaling pathway in diabetic complications	0.0138135	420	hsa-miR-3714;hsa-miR-297;hsa-miR-200a-3p;hsa-miR-141-3p;hsa-miR-148b-3p;hsa-miR-152-3p;hsa-miR-148a-3p;hsa-miR-5006-3p;hsa-miR-34b-5p;hsa-miR-449c-5p;hsa-miR-5680;hsa-miR-3941;hsa-miR-520b-3p;hsa-miR-520c-3p;hsa-miR-4755-5p;hsa-miR-7110-3p;hsa-miR-372-3p;hsa-miR-520a-3p;hsa-miR-6885-3p;hsa-miR-218-5p;hsa-miR-373-3p;hsa-miR-4677-5p;hsa-miR-302a-3p;hsa-miR-302b-3p;hsa-miR-302c-3p;hsa-miR-302d-3p;hsa-miR-518a-5p;hsa-miR-527;hsa-miR-2682-5p;hsa-miR-1178-3p;hsa-miR-130a-5p;hsa-miR-494-3p;hsa-miR-3910;hsa-miR-5692b;hsa-miR-5692c;hsa-miR-1185-1-3p;hsa-miR-1185-2-3p;hsa-miR-6817-3p;hsa-miR-627-3p;hsa-miR-454-3p;hsa-miR-96-5p;hsa-miR-510-3p;hsa-miR-101-3p;hsa-miR-9-5p;hsa-miR-4683;hsa-miR-1252-5p;hsa-miR-513a-5p;hsa-miR-29a-3p;hsa-miR-29b-3p;hsa-miR-29c-3p;hsa-miR-548au-3p;hsa-miR-4736;hsa-miR-4446-5p;hsa-miR-183-5p;hsa-miR-6511a-5p;hsa-miR-4668-5p;hsa-miR-144-3p;hsa-miR-4694-3p;hsa-miR-129-5p;hsa-miR-548aq-5p;hsa-miR-410-3p;hsa-miR-548bb-5p;hsa-miR-6074;hsa-miR-5197-5p;hsa-miR-450b-5p;hsa-miR-130a-3p;hsa-miR-5681a;hsa-miR-4789-5p;hsa-miR-6873-3p;hsa-miR-3143;hsa-miR-4422;hsa-miR-568;hsa-miR-128-3p;hsa-miR-548ap-5p;hsa-miR-548j-5p;hsa-miR-548as-5p;hsa-miR-548i;hsa-miR-7-5p;hsa-miR-548a-5p;hsa-miR-548ab;hsa-miR-548ak;hsa-miR-548am-5p;hsa-miR-548c-5p;hsa-miR-548h-5p;hsa-miR-548o-5p;hsa-miR-548au-5p;hsa-miR-548w;hsa-miR-4496;hsa-miR-3681-3p;hsa-miR-6499-3p;hsa-miR-548ad-5p;hsa-miR-548ae-5p;hsa-miR-548ay-5p;hsa-miR-548b-5p;hsa-miR-548d-5p;hsa-miR-1271-5p;hsa-miR-4311;hsa-miR-149-3p;hsa-miR-130b-5p;hsa-miR-1283;hsa-miR-466;hsa-miR-1284;hsa-miR-4307;hsa-miR-7703;hsa-miR-1-3p;hsa-miR-586;hsa-miR-4531;hsa-miR-301b-3p;hsa-miR-29b-2-5p;hsa-miR-301a-3p;hsa-miR-3666;hsa-miR-206;hsa-miR-4295;hsa-miR-520h;hsa-miR-3065-5p;hsa-miR-944;hsa-miR-1910-3p;hsa-miR-130b-3p;hsa-miR-205-5p;hsa-miR-138-2-3p;hsa-miR-511-3p;hsa-miR-6126;hsa-miR-6844;hsa-miR-6883-5p;hsa-miR-216a-3p;hsa-miR-496;hsa-miR-19b-1-5p;hsa-miR-19b-2-5p;hsa-miR-6757-3p;hsa-miR-1285-3p;hsa-miR-19a-5p;hsa-miR-516a-3p;hsa-miR-516b-3p;hsa-miR-513b-5p;hsa-miR-567;hsa-miR-155-5p;hsa-miR-548an;hsa-miR-6875-3p;hsa-miR-25-3p;hsa-miR-7162-5p;hsa-miR-4261;hsa-miR-1276;hsa-miR-8068;hsa-miR-605-3p;hsa-miR-500b-3p;hsa-miR-3924;hsa-miR-6077;hsa-miR-5189-5p;hsa-miR-6879-5p;hsa-miR-6759-5p;hsa-miR-6124;hsa-miR-6501-3p;hsa-miR-92b-3p;hsa-miR-32-5p;hsa-miR-92a-3p;hsa-miR-1279;hsa-miR-222-5p;hsa-miR-4514;hsa-miR-5582-5p;hsa-miR-187-5p;hsa-miR-6859-5p;hsa-miR-3180-5p;hsa-miR-4803;hsa-miR-4692;hsa-miR-3912-5p;hsa-miR-2115-5p;hsa-miR-599;hsa-miR-142-5p;hsa-miR-5590-3p;hsa-miR-548v;hsa-miR-4773;hsa-miR-541-5p;hsa-miR-3978;hsa-miR-363-3p;hsa-miR-519a-3p;hsa-miR-519b-3p;hsa-miR-6735-5p;hsa-miR-367-3p;hsa-miR-519c-3p;hsa-miR-300;hsa-miR-4799-5p;hsa-miR-6773-3p;hsa-miR-502-5p;hsa-miR-107;hsa-miR-122b-3p;hsa-miR-3125;hsa-miR-431-5p;hsa-miR-6797-3p;hsa-miR-4789-3p;hsa-miR-1228-3p;hsa-miR-1197;hsa-miR-3916;hsa-miR-544a;hsa-miR-6808-5p;hsa-miR-4517;hsa-miR-4452;hsa-miR-6893-5p;hsa-miR-940;hsa-miR-6513-3p;hsa-miR-4768-5p;hsa-miR-4725-3p;hsa-miR-4436b-3p;hsa-miR-2054;hsa-miR-450a-2-3p;hsa-miR-6833-5p;hsa-miR-4735-3p;hsa-miR-1299;hsa-miR-98-5p;hsa-miR-381-3p;hsa-miR-548az-5p;hsa-miR-767-5p;hsa-miR-6833-3p;hsa-miR-15a-3p;hsa-miR-6721-5p;hsa-miR-3129-5p;hsa-miR-7843-5p;hsa-miR-3942-3p;hsa-miR-199a-3p;hsa-miR-199b-3p;hsa-miR-922;hsa-miR-582-5p;hsa-miR-154-3p;hsa-miR-613;hsa-miR-642a-3p;hsa-miR-642b-3p;hsa-miR-3663-5p;hsa-miR-205-3p;hsa-miR-6766-5p;hsa-miR-487a-3p;hsa-miR-4722-3p;hsa-miR-641;hsa-miR-548g-3p;hsa-miR-135b-5p;hsa-miR-21-3p;hsa-miR-215-3p;hsa-miR-323a-3p;hsa-miR-135a-5p;hsa-miR-3617-5p;hsa-miR-578;hsa-miR-3123;hsa-miR-4632-5p;hsa-miR-7850-5p;hsa-miR-1266-3p;hsa-miR-483-3p;hsa-miR-3919;hsa-miR-4756-5p;hsa-miR-449a;hsa-miR-105-5p;hsa-miR-4718;hsa-miR-153-3p;hsa-miR-1321;hsa-miR-372-5p;hsa-miR-6871-3p;hsa-miR-34a-5p;hsa-miR-4420;hsa-miR-139-5p;hsa-miR-5706;hsa-miR-211-5p;hsa-miR-320a-3p;hsa-miR-320b;hsa-miR-22-5p;hsa-miR-204-5p;hsa-miR-7154-5p;hsa-miR-1200;hsa-miR-758-3p;hsa-miR-4739;hsa-miR-298;hsa-miR-561-3p;hsa-miR-4306;hsa-miR-891a-3p;hsa-miR-670-5p;hsa-miR-6835-3p;hsa-miR-548m;hsa-miR-499a-3p;hsa-miR-4656;hsa-miR-507;hsa-miR-8076;hsa-miR-942-3p;hsa-miR-185-5p;hsa-miR-4533;hsa-miR-6516-5p;hsa-miR-499b-3p;hsa-miR-520g-3p;hsa-miR-620;hsa-miR-670-3p;hsa-miR-451b;hsa-miR-143-5p;hsa-miR-138-5p;hsa-miR-330-3p;hsa-miR-448;hsa-miR-33a-5p;hsa-miR-33b-5p;hsa-miR-374a-5p;hsa-miR-6728-3p;hsa-miR-4638-3p;hsa-miR-6756-5p;hsa-miR-605-5p;hsa-miR-6769b-5p;hsa-miR-3187-5p;hsa-miR-942-5p;hsa-miR-4644;hsa-miR-450a-1-3p;hsa-miR-181b-2-3p;hsa-miR-181b-3p;hsa-miR-1270;hsa-miR-6504-3p;hsa-miR-7159-5p;hsa-miR-331-3p;hsa-miR-548as-3p;hsa-miR-4528;hsa-miR-6780b-5p;hsa-miR-548t-5p;hsa-miR-4652-3p;hsa-miR-506-5p;hsa-miR-518c-5p;hsa-miR-513a-3p;hsa-miR-513c-3p;hsa-miR-3686;hsa-miR-623;hsa-miR-4279;hsa-miR-4742-5p;hsa-miR-4324;hsa-miR-4325;hsa-miR-875-3p;hsa-miR-498-5p;hsa-miR-5196-5p;hsa-miR-765;hsa-miR-223-5p;hsa-miR-1252-3p;hsa-miR-4753-5p;hsa-miR-7106-5p;hsa-miR-1294;hsa-miR-376a-3p;hsa-miR-577;hsa-miR-202-3p;hsa-miR-646;hsa-miR-23b-5p;hsa-miR-6076;hsa-miR-629-3p;hsa-miR-4782-5p;hsa-miR-330-5p;hsa-miR-4672;hsa-miR-1184;hsa-miR-3940-5p;hsa-miR-1255a;hsa-miR-1255b-5p;hsa-miR-495-5p;hsa-miR-18a-5p;hsa-miR-18b-5p;hsa-miR-196a-3p;hsa-miR-6856-5p;hsa-miR-4476;hsa-miR-6876-5p;hsa-miR-4276;hsa-miR-4516;hsa-miR-4680-5p;hsa-miR-6783-3p;hsa-miR-126-5p;hsa-miR-4701-5p;hsa-miR-588;hsa-miR-4793-3p;hsa-miR-449b-5p;hsa-miR-5585-3p;hsa-miR-29a-5p;hsa-miR-26a-5p;hsa-miR-26b-5p;hsa-miR-4747-5p;hsa-miR-5581-3p;hsa-miR-6895-3p;hsa-miR-4524b-3p;hsa-miR-6501-5p;hsa-miR-4455;hsa-miR-6806-3p;hsa-miR-302f;hsa-miR-21-5p;hsa-miR-34c-5p;hsa-miR-4643;hsa-miR-6828-5p;hsa-miR-3944-5p;hsa-miR-590-5p;hsa-miR-185-3p;hsa-miR-501-5p;hsa-miR-519e-5p;hsa-miR-5011-3p;hsa-miR-6732-3p;hsa-miR-6847-5p;hsa-miR-8066;hsa-miR-2355-5p;hsa-miR-6727-3p;hsa-miR-1275;hsa-miR-5682;hsa-miR-33a-3p;hsa-miR-6758-5p;hsa-miR-5010-3p;hsa-miR-548av-3p;hsa-miR-5197-3p;hsa-miR-326;hsa-miR-6760-5p;hsa-miR-6715b-5p;hsa-miR-4722-5p;hsa-miR-6749-3p;hsa-miR-539-5p;hsa-miR-3934-5p;hsa-miR-1208;hsa-miR-6845-3p;hsa-miR-5702;hsa-miR-935;hsa-miR-5580-3p;hsa-miR-557;hsa-miR-8080;hsa-miR-193a-5p;hsa-miR-6857-5p;hsa-miR-3192-5p;hsa-miR-4796-3p;hsa-miR-4801;hsa-miR-4640-3p;hsa-miR-6768-3p;hsa-miR-4297;hsa-miR-4666a-5p;hsa-miR-7152-5p
Renin-angiotensin system	0.0138135	83	hsa-miR-148b-3p;hsa-miR-152-3p;hsa-miR-148a-3p;hsa-miR-5680;hsa-miR-3941;hsa-miR-7110-3p;hsa-miR-218-5p;hsa-miR-1178-3p;hsa-miR-6817-3p;hsa-miR-627-3p;hsa-miR-548az-3p;hsa-miR-144-3p;hsa-miR-410-3p;hsa-miR-130a-3p;hsa-miR-6873-3p;hsa-miR-128-3p;hsa-miR-3681-3p;hsa-miR-1-3p;hsa-miR-548a-3p;hsa-miR-548e-3p;hsa-miR-548f-3p;hsa-miR-130b-3p;hsa-miR-6844;hsa-miR-216a-3p;hsa-miR-1285-3p;hsa-miR-155-5p;hsa-miR-500b-3p;hsa-miR-5189-5p;hsa-miR-32-5p;hsa-miR-6773-3p;hsa-miR-370-5p;hsa-miR-1197;hsa-miR-544a;hsa-miR-4768-5p;hsa-miR-1299;hsa-miR-6833-3p;hsa-miR-641;hsa-miR-215-3p;hsa-miR-3617-5p;hsa-miR-34a-5p;hsa-miR-5706;hsa-miR-320a-3p;hsa-miR-1200;hsa-miR-4306;hsa-miR-185-5p;hsa-miR-143-5p;hsa-miR-138-5p;hsa-miR-374a-5p;hsa-miR-3187-5p;hsa-miR-6127;hsa-miR-4644;hsa-miR-5196-5p;hsa-miR-4782-5p;hsa-miR-330-5p;hsa-miR-6856-5p;hsa-miR-4276;hsa-miR-4701-5p;hsa-miR-588;hsa-miR-26b-5p;hsa-miR-4747-5p;hsa-miR-6895-3p;hsa-miR-4524b-3p;hsa-miR-21-5p;hsa-miR-1226-3p;hsa-miR-3944-5p;hsa-miR-590-5p;hsa-miR-4510;hsa-miR-6758-5p;hsa-miR-6129;hsa-miR-548av-3p;hsa-miR-326;hsa-miR-6760-5p;hsa-miR-6749-3p;hsa-miR-539-5p;hsa-miR-6845-3p;hsa-miR-935;hsa-miR-8080;hsa-miR-193a-5p;hsa-miR-4697-3p;hsa-miR-636;hsa-miR-3192-5p;hsa-miR-4640-3p;hsa-miR-7152-5p
SNARE interactions in vesicular transport	0.0146941	184	hsa-miR-3714;hsa-miR-148b-3p;hsa-miR-152-3p;hsa-miR-148a-3p;hsa-miR-34b-5p;hsa-miR-449c-5p;hsa-miR-3941;hsa-miR-520b-3p;hsa-miR-520c-3p;hsa-miR-520e-3p;hsa-miR-7110-3p;hsa-miR-520d-3p;hsa-miR-372-3p;hsa-miR-520a-3p;hsa-miR-373-3p;hsa-miR-4677-5p;hsa-miR-302a-3p;hsa-miR-302b-3p;hsa-miR-302c-3p;hsa-miR-302d-3p;hsa-miR-2682-5p;hsa-miR-3910;hsa-miR-5692b;hsa-miR-5692c;hsa-miR-1185-1-3p;hsa-miR-1185-2-3p;hsa-miR-6817-3p;hsa-miR-627-3p;hsa-miR-454-3p;hsa-miR-6739-3p;hsa-miR-101-3p;hsa-miR-9-5p;hsa-miR-302e;hsa-miR-4446-5p;hsa-miR-183-5p;hsa-miR-6511a-5p;hsa-miR-144-3p;hsa-miR-129-5p;hsa-miR-410-3p;hsa-miR-5197-5p;hsa-miR-130a-3p;hsa-miR-4789-5p;hsa-miR-6873-3p;hsa-miR-3143;hsa-miR-7-5p;hsa-miR-6499-3p;hsa-miR-149-3p;hsa-miR-130b-5p;hsa-miR-466;hsa-miR-4307;hsa-miR-7703;hsa-miR-1-3p;hsa-miR-301b-3p;hsa-miR-29b-2-5p;hsa-miR-301a-3p;hsa-miR-3666;hsa-miR-206;hsa-miR-4295;hsa-miR-520h;hsa-miR-4291;hsa-miR-1910-3p;hsa-miR-130b-3p;hsa-miR-205-5p;hsa-miR-138-2-3p;hsa-miR-6883-5p;hsa-miR-5689;hsa-miR-1285-3p;hsa-miR-513b-5p;hsa-miR-567;hsa-miR-155-5p;hsa-miR-8068;hsa-miR-605-3p;hsa-miR-500b-3p;hsa-miR-5189-5p;hsa-miR-6501-3p;hsa-miR-92a-3p;hsa-miR-5582-5p;hsa-miR-6859-5p;hsa-miR-3180-5p;hsa-miR-5690;hsa-miR-3978;hsa-miR-519a-3p;hsa-miR-519b-3p;hsa-miR-519c-3p;hsa-miR-4799-5p;hsa-miR-107;hsa-miR-3125;hsa-miR-431-5p;hsa-miR-4789-3p;hsa-miR-1228-3p;hsa-miR-3916;hsa-miR-544a;hsa-miR-6808-5p;hsa-miR-7156-5p;hsa-miR-4273;hsa-miR-6893-5p;hsa-miR-940;hsa-miR-4768-5p;hsa-miR-198;hsa-miR-2054;hsa-miR-452-3p;hsa-miR-1299;hsa-miR-98-5p;hsa-miR-767-5p;hsa-miR-6833-3p;hsa-miR-3942-3p;hsa-miR-922;hsa-miR-613;hsa-miR-4722-3p;hsa-miR-1266-3p;hsa-miR-3919;hsa-miR-4756-5p;hsa-miR-153-3p;hsa-miR-1321;hsa-miR-34a-5p;hsa-miR-5706;hsa-miR-320a-3p;hsa-miR-1200;hsa-miR-4739;hsa-miR-298;hsa-miR-561-3p;hsa-miR-4306;hsa-miR-670-5p;hsa-miR-942-3p;hsa-miR-185-5p;hsa-miR-4533;hsa-miR-6516-5p;hsa-miR-520g-3p;hsa-miR-670-3p;hsa-miR-6128;hsa-miR-33a-5p;hsa-miR-374a-5p;hsa-miR-4638-3p;hsa-miR-3187-5p;hsa-miR-6127;hsa-miR-4644;hsa-miR-15b-3p;hsa-miR-513c-5p;hsa-miR-331-3p;hsa-miR-514b-5p;hsa-miR-4279;hsa-miR-4324;hsa-miR-875-3p;hsa-miR-223-5p;hsa-miR-1252-3p;hsa-miR-202-3p;hsa-miR-4782-5p;hsa-miR-330-5p;hsa-miR-1184;hsa-miR-5186;hsa-miR-3663-3p;hsa-miR-495-5p;hsa-miR-1286;hsa-miR-18b-5p;hsa-miR-6856-5p;hsa-miR-6783-3p;hsa-miR-4793-3p;hsa-miR-1255b-2-3p;hsa-miR-29a-5p;hsa-miR-26b-5p;hsa-miR-589-3p;hsa-miR-4524b-3p;hsa-miR-6501-5p;hsa-miR-4455;hsa-miR-302f;hsa-miR-4643;hsa-miR-3944-5p;hsa-miR-4510;hsa-miR-6767-3p;hsa-miR-6815-5p;hsa-miR-8066;hsa-miR-2355-5p;hsa-miR-6727-3p;hsa-miR-6865-5p;hsa-miR-6758-5p;hsa-miR-6129;hsa-miR-5010-3p;hsa-miR-326;hsa-miR-6760-5p;hsa-miR-4722-5p;hsa-miR-4697-3p;hsa-miR-4297;hsa-miR-3065-3p;hsa-miR-7152-5p
African trypanosomiasis	0.0148662	127	hsa-miR-297;hsa-miR-200a-3p;hsa-miR-3941;hsa-miR-520b-3p;hsa-miR-520c-3p;hsa-miR-520e-3p;hsa-miR-7110-3p;hsa-miR-520d-3p;hsa-miR-372-3p;hsa-miR-520a-3p;hsa-miR-6885-3p;hsa-miR-218-5p;hsa-miR-373-3p;hsa-miR-4677-5p;hsa-miR-302a-3p;hsa-miR-302b-3p;hsa-miR-302c-3p;hsa-miR-302d-3p;hsa-miR-130a-5p;hsa-miR-6817-3p;hsa-miR-627-3p;hsa-miR-454-3p;hsa-miR-9-5p;hsa-miR-4683;hsa-miR-29b-3p;hsa-miR-302e;hsa-miR-6511a-5p;hsa-miR-129-5p;hsa-miR-410-3p;hsa-miR-6074;hsa-miR-130a-3p;hsa-miR-6873-3p;hsa-miR-128-3p;hsa-miR-6499-3p;hsa-miR-130b-5p;hsa-miR-466;hsa-miR-7703;hsa-miR-1-3p;hsa-miR-301b-3p;hsa-miR-301a-3p;hsa-miR-3666;hsa-miR-4295;hsa-miR-520h;hsa-miR-4291;hsa-miR-3065-5p;hsa-miR-1910-3p;hsa-miR-130b-3p;hsa-miR-511-3p;hsa-miR-6844;hsa-miR-4495;hsa-miR-567;hsa-miR-155-5p;hsa-miR-6875-3p;hsa-miR-25-3p;hsa-miR-92b-3p;hsa-miR-32-5p;hsa-miR-92a-3p;hsa-miR-3180-5p;hsa-miR-5690;hsa-miR-142-5p;hsa-miR-5590-3p;hsa-miR-363-3p;hsa-miR-367-3p;hsa-miR-300;hsa-miR-107;hsa-miR-431-5p;hsa-miR-4789-3p;hsa-miR-6808-5p;hsa-miR-6893-5p;hsa-miR-940;hsa-miR-4768-5p;hsa-miR-98-5p;hsa-miR-381-3p;hsa-miR-767-5p;hsa-miR-6833-3p;hsa-miR-15a-3p;hsa-miR-922;hsa-miR-205-3p;hsa-miR-4722-3p;hsa-miR-135b-5p;hsa-miR-21-3p;hsa-miR-135a-5p;hsa-miR-1266-3p;hsa-miR-483-3p;hsa-miR-4718;hsa-miR-153-3p;hsa-miR-34a-5p;hsa-miR-320a-3p;hsa-miR-22-5p;hsa-miR-204-5p;hsa-miR-6516-5p;hsa-miR-520g-3p;hsa-miR-33a-5p;hsa-miR-942-5p;hsa-miR-4668-3p;hsa-miR-4652-3p;hsa-miR-506-5p;hsa-miR-3686;hsa-miR-4279;hsa-miR-4325;hsa-miR-5196-5p;hsa-miR-223-5p;hsa-miR-4436b-5p;hsa-miR-4672;hsa-miR-3663-3p;hsa-miR-1255a;hsa-miR-1255b-5p;hsa-miR-18a-5p;hsa-miR-26a-5p;hsa-miR-26b-5p;hsa-miR-4747-5p;hsa-miR-6501-5p;hsa-miR-4455;hsa-miR-302f;hsa-miR-21-5p;hsa-miR-657;hsa-miR-4643;hsa-miR-6828-5p;hsa-miR-501-5p;hsa-miR-6727-3p;hsa-miR-103b;hsa-miR-4722-5p;hsa-miR-6845-3p;hsa-miR-935;hsa-miR-4796-3p;hsa-miR-4297;hsa-miR-4274
Longevity regulating pathway - multiple species	0.0148662	337	hsa-miR-3714;hsa-miR-297;hsa-miR-200a-3p;hsa-miR-141-3p;hsa-miR-148b-3p;hsa-miR-152-3p;hsa-miR-148a-3p;hsa-miR-5006-3p;hsa-miR-34b-5p;hsa-miR-449c-5p;hsa-miR-5680;hsa-miR-3941;hsa-miR-520b-3p;hsa-miR-520c-3p;hsa-miR-520e-3p;hsa-miR-4755-5p;hsa-miR-7110-3p;hsa-miR-520d-3p;hsa-miR-372-3p;hsa-miR-520a-3p;hsa-miR-6885-3p;hsa-miR-218-5p;hsa-miR-373-3p;hsa-miR-302a-3p;hsa-miR-302b-3p;hsa-miR-302c-3p;hsa-miR-302d-3p;hsa-miR-518a-5p;hsa-miR-527;hsa-miR-2682-5p;hsa-miR-1178-3p;hsa-miR-130a-5p;hsa-miR-494-3p;hsa-miR-1185-1-3p;hsa-miR-1185-2-3p;hsa-miR-6817-3p;hsa-miR-627-3p;hsa-miR-454-3p;hsa-miR-96-5p;hsa-miR-510-3p;hsa-miR-6739-3p;hsa-miR-338-5p;hsa-miR-101-3p;hsa-miR-9-5p;hsa-miR-1252-5p;hsa-miR-513a-5p;hsa-miR-29a-3p;hsa-miR-29b-3p;hsa-miR-29c-3p;hsa-miR-548au-3p;hsa-miR-302e;hsa-miR-301a-5p;hsa-miR-4446-5p;hsa-miR-301b-5p;hsa-miR-183-5p;hsa-miR-6511a-5p;hsa-miR-4470;hsa-miR-4668-5p;hsa-miR-144-3p;hsa-miR-129-5p;hsa-miR-410-3p;hsa-miR-6074;hsa-miR-3149;hsa-miR-130a-3p;hsa-miR-5681a;hsa-miR-4789-5p;hsa-miR-6873-3p;hsa-miR-3143;hsa-miR-128-3p;hsa-miR-7-5p;hsa-miR-4496;hsa-miR-6499-3p;hsa-miR-1271-5p;hsa-miR-4311;hsa-miR-149-3p;hsa-miR-130b-5p;hsa-miR-1283;hsa-miR-466;hsa-miR-4307;hsa-miR-7703;hsa-miR-1-3p;hsa-miR-4531;hsa-miR-301b-3p;hsa-miR-29b-2-5p;hsa-miR-301a-3p;hsa-miR-3666;hsa-miR-206;hsa-miR-4295;hsa-miR-520h;hsa-miR-3065-5p;hsa-miR-944;hsa-miR-1910-3p;hsa-miR-130b-3p;hsa-miR-1323;hsa-miR-548o-3p;hsa-miR-205-5p;hsa-miR-138-2-3p;hsa-miR-511-3p;hsa-miR-6883-5p;hsa-miR-5689;hsa-miR-4717-5p;hsa-miR-496;hsa-miR-1285-3p;hsa-miR-4495;hsa-miR-513b-5p;hsa-miR-567;hsa-miR-155-5p;hsa-miR-16-2-3p;hsa-miR-548an;hsa-miR-195-3p;hsa-miR-25-3p;hsa-miR-1276;hsa-miR-8068;hsa-miR-605-3p;hsa-miR-500b-3p;hsa-miR-3924;hsa-miR-6077;hsa-miR-5189-5p;hsa-miR-6879-5p;hsa-miR-6804-3p;hsa-miR-6124;hsa-miR-587;hsa-miR-92b-3p;hsa-miR-32-5p;hsa-miR-92a-3p;hsa-miR-222-5p;hsa-miR-5582-5p;hsa-miR-6859-5p;hsa-miR-3128;hsa-miR-3180-5p;hsa-miR-4803;hsa-miR-5690;hsa-miR-599;hsa-miR-142-5p;hsa-miR-5590-3p;hsa-miR-4657;hsa-miR-363-3p;hsa-miR-519a-3p;hsa-miR-519b-3p;hsa-miR-4491;hsa-miR-6735-5p;hsa-miR-367-3p;hsa-miR-519c-3p;hsa-miR-580-3p;hsa-miR-200a-5p;hsa-miR-200b-5p;hsa-miR-6773-3p;hsa-miR-370-5p;hsa-miR-502-5p;hsa-miR-107;hsa-miR-122b-3p;hsa-miR-3125;hsa-miR-4789-3p;hsa-miR-1228-3p;hsa-miR-3916;hsa-miR-544a;hsa-miR-6808-5p;hsa-miR-7156-5p;hsa-miR-6508-5p;hsa-miR-4273;hsa-miR-4517;hsa-miR-6893-5p;hsa-miR-940;hsa-miR-4436b-3p;hsa-miR-219a-1-3p;hsa-miR-2054;hsa-miR-450a-2-3p;hsa-miR-6833-5p;hsa-miR-6853-3p;hsa-miR-98-5p;hsa-miR-548az-5p;hsa-miR-628-5p;hsa-miR-6721-5p;hsa-miR-3129-5p;hsa-miR-7157-5p;hsa-miR-7843-5p;hsa-miR-199a-3p;hsa-miR-199b-3p;hsa-miR-922;hsa-miR-582-5p;hsa-miR-154-3p;hsa-miR-613;hsa-miR-642a-3p;hsa-miR-642b-3p;hsa-miR-6766-5p;hsa-miR-487a-3p;hsa-miR-4722-3p;hsa-miR-135b-5p;hsa-miR-21-3p;hsa-miR-215-3p;hsa-miR-135a-5p;hsa-miR-578;hsa-miR-3123;hsa-miR-4632-5p;hsa-miR-483-3p;hsa-miR-3919;hsa-miR-449a;hsa-miR-105-5p;hsa-miR-153-3p;hsa-miR-7853-5p;hsa-miR-372-5p;hsa-miR-6871-3p;hsa-miR-1290;hsa-miR-8067;hsa-miR-34a-5p;hsa-miR-139-5p;hsa-miR-211-5p;hsa-miR-320a-3p;hsa-miR-204-5p;hsa-miR-7154-5p;hsa-miR-298;hsa-miR-561-3p;hsa-miR-4306;hsa-miR-891a-3p;hsa-miR-548m;hsa-miR-499a-3p;hsa-miR-4656;hsa-miR-8076;hsa-miR-942-3p;hsa-miR-185-5p;hsa-miR-4533;hsa-miR-6516-5p;hsa-miR-499b-3p;hsa-miR-520g-3p;hsa-miR-670-3p;hsa-miR-451b;hsa-miR-143-5p;hsa-miR-138-5p;hsa-miR-31-3p;hsa-miR-448;hsa-miR-33a-5p;hsa-miR-33b-5p;hsa-miR-6728-3p;hsa-miR-4638-3p;hsa-miR-6756-5p;hsa-miR-6769b-5p;hsa-miR-3187-5p;hsa-miR-942-5p;hsa-miR-4644;hsa-miR-450a-1-3p;hsa-miR-15b-3p;hsa-miR-4668-3p;hsa-miR-7159-5p;hsa-miR-331-3p;hsa-miR-548as-3p;hsa-miR-4275;hsa-miR-548t-5p;hsa-miR-506-5p;hsa-miR-518c-5p;hsa-miR-513a-3p;hsa-miR-513c-3p;hsa-miR-623;hsa-miR-4279;hsa-miR-4310;hsa-miR-4742-5p;hsa-miR-4325;hsa-miR-498-5p;hsa-miR-5196-5p;hsa-miR-765;hsa-miR-223-5p;hsa-miR-1252-3p;hsa-miR-4738-3p;hsa-miR-4753-5p;hsa-miR-7106-5p;hsa-miR-1294;hsa-miR-376a-3p;hsa-miR-4436b-5p;hsa-miR-577;hsa-miR-202-3p;hsa-miR-646;hsa-miR-23b-5p;hsa-miR-629-3p;hsa-miR-3201;hsa-miR-330-5p;hsa-miR-4752;hsa-miR-495-5p;hsa-miR-18a-5p;hsa-miR-18b-5p;hsa-miR-6856-5p;hsa-miR-4476;hsa-miR-6876-5p;hsa-miR-4516;hsa-miR-4680-5p;hsa-miR-6783-3p;hsa-miR-126-5p;hsa-miR-4701-5p;hsa-miR-588;hsa-miR-4765;hsa-miR-4793-3p;hsa-miR-449b-5p;hsa-miR-5585-3p;hsa-miR-26a-5p;hsa-miR-26b-5p;hsa-miR-4747-5p;hsa-miR-5581-3p;hsa-miR-6501-5p;hsa-miR-6806-3p;hsa-miR-302f;hsa-miR-21-5p;hsa-miR-34c-5p;hsa-miR-1226-3p;hsa-miR-4643;hsa-miR-6828-5p;hsa-miR-3944-5p;hsa-miR-590-5p;hsa-miR-185-3p;hsa-miR-519e-5p;hsa-miR-6815-5p;hsa-miR-5697;hsa-miR-2355-5p;hsa-miR-6727-3p;hsa-miR-1275;hsa-miR-6865-5p;hsa-miR-33a-3p;hsa-miR-6758-5p;hsa-miR-4450;hsa-miR-4780;hsa-miR-5010-3p;hsa-miR-548av-3p;hsa-miR-5197-3p;hsa-miR-326;hsa-miR-4722-5p;hsa-miR-6749-3p;hsa-miR-539-5p;hsa-miR-935;hsa-miR-5580-3p;hsa-miR-7844-5p;hsa-miR-8080;hsa-miR-876-5p;hsa-miR-193a-5p;hsa-miR-6857-5p;hsa-miR-636;hsa-miR-3192-5p;hsa-miR-4796-3p;hsa-miR-6768-3p;hsa-miR-3065-3p;hsa-miR-7152-5p
Mineral absorption	0.0152251	225	hsa-miR-297;hsa-miR-148b-3p;hsa-miR-34b-5p;hsa-miR-449c-5p;hsa-miR-520b-3p;hsa-miR-520c-3p;hsa-miR-520e-3p;hsa-miR-7110-3p;hsa-miR-520d-3p;hsa-miR-372-3p;hsa-miR-520a-3p;hsa-miR-218-5p;hsa-miR-373-3p;hsa-miR-4677-5p;hsa-miR-302a-3p;hsa-miR-302b-3p;hsa-miR-302c-3p;hsa-miR-302d-3p;hsa-miR-518a-5p;hsa-miR-527;hsa-miR-2682-5p;hsa-miR-494-3p;hsa-miR-6817-3p;hsa-miR-454-3p;hsa-miR-6739-3p;hsa-miR-101-3p;hsa-miR-9-5p;hsa-miR-4683;hsa-miR-1252-5p;hsa-miR-548au-3p;hsa-miR-302e;hsa-miR-4736;hsa-miR-4446-5p;hsa-miR-183-5p;hsa-miR-6511a-5p;hsa-miR-4668-5p;hsa-miR-129-5p;hsa-miR-410-3p;hsa-miR-6074;hsa-miR-219a-5p;hsa-miR-6083;hsa-miR-130a-3p;hsa-miR-6873-3p;hsa-miR-128-3p;hsa-miR-7-5p;hsa-miR-4496;hsa-miR-3681-3p;hsa-miR-6499-3p;hsa-miR-149-3p;hsa-miR-130b-5p;hsa-miR-7703;hsa-miR-1-3p;hsa-miR-301b-3p;hsa-miR-301a-3p;hsa-miR-3666;hsa-miR-493-5p;hsa-miR-4295;hsa-miR-520h;hsa-miR-3065-5p;hsa-miR-1910-3p;hsa-miR-130b-3p;hsa-miR-138-2-3p;hsa-miR-511-3p;hsa-miR-6126;hsa-miR-6844;hsa-miR-6883-5p;hsa-miR-216a-3p;hsa-miR-496;hsa-miR-6757-3p;hsa-miR-1285-3p;hsa-miR-516a-3p;hsa-miR-516b-3p;hsa-miR-567;hsa-miR-155-5p;hsa-miR-548an;hsa-miR-6875-3p;hsa-miR-25-3p;hsa-miR-7162-5p;hsa-miR-500b-3p;hsa-miR-3924;hsa-miR-5189-5p;hsa-miR-6879-5p;hsa-miR-6124;hsa-miR-6501-3p;hsa-miR-92b-3p;hsa-miR-32-5p;hsa-miR-92a-3p;hsa-miR-4514;hsa-miR-5582-5p;hsa-miR-187-5p;hsa-miR-6859-5p;hsa-miR-3180-5p;hsa-miR-4692;hsa-miR-2115-5p;hsa-miR-599;hsa-miR-3978;hsa-miR-363-3p;hsa-miR-519a-3p;hsa-miR-519b-3p;hsa-miR-6735-5p;hsa-miR-367-3p;hsa-miR-519c-3p;hsa-miR-580-3p;hsa-miR-6773-3p;hsa-miR-370-5p;hsa-miR-107;hsa-miR-3125;hsa-miR-1228-3p;hsa-miR-1197;hsa-miR-3916;hsa-miR-6808-5p;hsa-miR-7156-5p;hsa-miR-4273;hsa-miR-4517;hsa-miR-6893-5p;hsa-miR-940;hsa-miR-6513-3p;hsa-miR-4768-5p;hsa-miR-4436b-3p;hsa-miR-452-3p;hsa-miR-1299;hsa-miR-98-5p;hsa-miR-6833-3p;hsa-miR-6876-3p;hsa-miR-6852-3p;hsa-miR-7843-5p;hsa-miR-922;hsa-miR-582-5p;hsa-miR-3663-5p;hsa-miR-6766-5p;hsa-miR-4722-3p;hsa-miR-626;hsa-miR-4327;hsa-miR-3123;hsa-miR-4632-5p;hsa-miR-483-3p;hsa-miR-3919;hsa-miR-4756-5p;hsa-miR-1321;hsa-miR-372-5p;hsa-miR-6871-3p;hsa-miR-1290;hsa-miR-5706;hsa-miR-320a-3p;hsa-miR-204-5p;hsa-miR-4739;hsa-miR-298;hsa-miR-379-3p;hsa-miR-411-3p;hsa-miR-561-3p;hsa-miR-4306;hsa-miR-548m;hsa-miR-507;hsa-miR-185-5p;hsa-miR-4533;hsa-miR-6516-5p;hsa-miR-520g-3p;hsa-miR-670-3p;hsa-miR-451b;hsa-miR-6128;hsa-miR-143-5p;hsa-miR-33a-5p;hsa-miR-33b-5p;hsa-miR-6728-3p;hsa-miR-6756-5p;hsa-miR-3187-5p;hsa-miR-942-5p;hsa-miR-4644;hsa-miR-450a-1-3p;hsa-miR-4668-3p;hsa-miR-4499;hsa-miR-513a-3p;hsa-miR-513c-3p;hsa-miR-4279;hsa-miR-7976;hsa-miR-875-3p;hsa-miR-498-5p;hsa-miR-5196-5p;hsa-miR-765;hsa-miR-223-5p;hsa-miR-4753-5p;hsa-miR-7106-5p;hsa-miR-3692-5p;hsa-miR-23b-5p;hsa-miR-629-3p;hsa-miR-4782-5p;hsa-miR-3940-5p;hsa-miR-18a-5p;hsa-miR-196a-3p;hsa-miR-6856-5p;hsa-miR-4476;hsa-miR-6876-5p;hsa-miR-6783-3p;hsa-miR-4507;hsa-miR-4701-5p;hsa-miR-588;hsa-miR-4793-3p;hsa-miR-26a-5p;hsa-miR-26b-5p;hsa-miR-4747-5p;hsa-miR-4524b-3p;hsa-miR-6501-5p;hsa-miR-21-5p;hsa-miR-657;hsa-miR-6828-5p;hsa-miR-3944-5p;hsa-miR-3909;hsa-miR-501-5p;hsa-miR-519e-5p;hsa-miR-6732-3p;hsa-miR-5697;hsa-miR-6847-5p;hsa-miR-6727-3p;hsa-miR-6758-5p;hsa-miR-4769-5p;hsa-miR-4722-5p;hsa-miR-6749-3p;hsa-miR-6845-3p;hsa-miR-935;hsa-miR-5580-3p;hsa-miR-557;hsa-miR-4648;hsa-miR-4640-3p;hsa-miR-6768-3p;hsa-miR-3065-3p
Apoptosis - multiple species	0.0152968	277	hsa-miR-297;hsa-miR-141-3p;hsa-miR-148b-3p;hsa-miR-148a-3p;hsa-miR-5006-3p;hsa-miR-34b-5p;hsa-miR-449c-5p;hsa-miR-520b-3p;hsa-miR-520c-3p;hsa-miR-520e-3p;hsa-miR-4755-5p;hsa-miR-520d-3p;hsa-miR-372-3p;hsa-miR-520a-3p;hsa-miR-218-5p;hsa-miR-373-3p;hsa-miR-4677-5p;hsa-miR-302a-3p;hsa-miR-302b-3p;hsa-miR-302c-3p;hsa-miR-302d-3p;hsa-miR-2682-5p;hsa-miR-1178-3p;hsa-miR-494-3p;hsa-miR-1185-1-3p;hsa-miR-1185-2-3p;hsa-miR-454-3p;hsa-miR-96-5p;hsa-miR-6739-3p;hsa-miR-3688-3p;hsa-miR-101-3p;hsa-miR-9-5p;hsa-miR-1252-5p;hsa-miR-29a-3p;hsa-miR-29b-3p;hsa-miR-29c-3p;hsa-miR-302e;hsa-miR-183-5p;hsa-miR-6511a-5p;hsa-miR-144-3p;hsa-miR-129-5p;hsa-miR-4782-3p;hsa-miR-548aq-5p;hsa-miR-3119;hsa-miR-548bb-5p;hsa-miR-6074;hsa-miR-5197-5p;hsa-miR-6083;hsa-miR-450b-5p;hsa-miR-130a-3p;hsa-miR-568;hsa-miR-128-3p;hsa-miR-548ap-5p;hsa-miR-548j-5p;hsa-miR-548as-5p;hsa-miR-548i;hsa-miR-7-5p;hsa-miR-548a-5p;hsa-miR-548ab;hsa-miR-548ak;hsa-miR-548am-5p;hsa-miR-548c-5p;hsa-miR-548h-5p;hsa-miR-548o-5p;hsa-miR-548au-5p;hsa-miR-548w;hsa-miR-548ad-5p;hsa-miR-548ae-5p;hsa-miR-548ay-5p;hsa-miR-548b-5p;hsa-miR-548d-5p;hsa-miR-4311;hsa-miR-149-3p;hsa-miR-466;hsa-miR-1284;hsa-miR-4307;hsa-miR-7703;hsa-miR-1-3p;hsa-miR-301b-3p;hsa-miR-301a-3p;hsa-miR-3666;hsa-miR-206;hsa-miR-4295;hsa-miR-520h;hsa-miR-1910-3p;hsa-miR-130b-3p;hsa-miR-1323;hsa-miR-548o-3p;hsa-miR-205-5p;hsa-miR-511-3p;hsa-miR-6883-5p;hsa-miR-496;hsa-miR-6757-3p;hsa-miR-4495;hsa-miR-155-5p;hsa-miR-16-2-3p;hsa-miR-195-3p;hsa-miR-6875-3p;hsa-miR-25-3p;hsa-miR-3924;hsa-miR-6879-5p;hsa-miR-6124;hsa-miR-587;hsa-miR-92b-3p;hsa-miR-32-5p;hsa-miR-92a-3p;hsa-miR-187-5p;hsa-miR-4803;hsa-miR-5690;hsa-miR-599;hsa-miR-548v;hsa-miR-541-5p;hsa-miR-3978;hsa-miR-363-3p;hsa-miR-6735-5p;hsa-miR-367-3p;hsa-miR-502-5p;hsa-miR-122b-3p;hsa-miR-4762-3p;hsa-miR-6797-3p;hsa-miR-4789-3p;hsa-miR-1228-3p;hsa-miR-6808-5p;hsa-miR-7156-5p;hsa-miR-6508-5p;hsa-miR-4273;hsa-miR-4517;hsa-miR-6893-5p;hsa-miR-940;hsa-miR-198;hsa-miR-4725-3p;hsa-miR-4436b-3p;hsa-miR-450a-2-3p;hsa-miR-98-5p;hsa-miR-767-5p;hsa-miR-15a-3p;hsa-miR-6721-5p;hsa-miR-7157-5p;hsa-miR-7843-5p;hsa-miR-3942-3p;hsa-miR-922;hsa-miR-582-5p;hsa-miR-3663-5p;hsa-miR-548l;hsa-miR-6766-5p;hsa-miR-4722-3p;hsa-miR-641;hsa-miR-135b-5p;hsa-miR-21-3p;hsa-miR-323a-3p;hsa-miR-135a-5p;hsa-miR-3617-5p;hsa-miR-4632-5p;hsa-miR-483-3p;hsa-miR-3919;hsa-miR-4756-5p;hsa-miR-449a;hsa-miR-105-5p;hsa-miR-153-3p;hsa-miR-1321;hsa-miR-7853-5p;hsa-miR-372-5p;hsa-miR-6871-3p;hsa-miR-8067;hsa-miR-34a-5p;hsa-miR-139-5p;hsa-miR-5706;hsa-miR-211-5p;hsa-miR-320c;hsa-miR-22-5p;hsa-miR-204-5p;hsa-miR-7154-5p;hsa-miR-1200;hsa-miR-660-5p;hsa-miR-4739;hsa-miR-298;hsa-miR-379-3p;hsa-miR-411-3p;hsa-miR-507;hsa-miR-8076;hsa-miR-6516-5p;hsa-miR-520g-3p;hsa-miR-451b;hsa-miR-138-5p;hsa-miR-448;hsa-miR-33a-5p;hsa-miR-33b-5p;hsa-miR-374a-5p;hsa-miR-6507-5p;hsa-miR-6756-5p;hsa-miR-6769b-5p;hsa-miR-6127;hsa-miR-450a-1-3p;hsa-miR-15b-3p;hsa-miR-513c-5p;hsa-miR-7159-5p;hsa-miR-331-3p;hsa-miR-4528;hsa-miR-1251-3p;hsa-miR-4275;hsa-miR-6780b-5p;hsa-miR-514b-5p;hsa-miR-518c-5p;hsa-miR-3688-5p;hsa-miR-623;hsa-miR-4279;hsa-miR-4310;hsa-miR-4324;hsa-miR-4325;hsa-miR-498-5p;hsa-miR-5196-5p;hsa-miR-765;hsa-miR-223-5p;hsa-miR-1252-3p;hsa-miR-4738-3p;hsa-miR-7106-5p;hsa-miR-1294;hsa-miR-376a-3p;hsa-miR-376b-3p;hsa-miR-577;hsa-miR-202-3p;hsa-miR-646;hsa-miR-6076;hsa-miR-4782-5p;hsa-miR-3940-5p;hsa-miR-3663-3p;hsa-miR-18a-5p;hsa-miR-6856-5p;hsa-miR-4680-5p;hsa-miR-4507;hsa-miR-126-5p;hsa-miR-4701-5p;hsa-miR-588;hsa-miR-4793-3p;hsa-miR-1255b-2-3p;hsa-miR-29a-5p;hsa-miR-26a-5p;hsa-miR-26b-5p;hsa-miR-4747-5p;hsa-miR-6895-3p;hsa-miR-4524b-3p;hsa-miR-6501-5p;hsa-miR-4455;hsa-miR-302f;hsa-miR-21-5p;hsa-miR-34c-5p;hsa-miR-1226-3p;hsa-miR-4643;hsa-miR-6828-5p;hsa-miR-4510;hsa-miR-5011-3p;hsa-miR-6732-3p;hsa-miR-5697;hsa-miR-2355-5p;hsa-miR-6727-3p;hsa-miR-1275;hsa-miR-5682;hsa-miR-6758-5p;hsa-miR-4450;hsa-miR-6129;hsa-miR-2053;hsa-miR-5197-3p;hsa-miR-326;hsa-miR-6715b-5p;hsa-miR-4722-5p;hsa-miR-889-3p;hsa-miR-6749-3p;hsa-miR-935;hsa-miR-5580-3p;hsa-miR-7844-5p;hsa-miR-557;hsa-miR-193b-5p;hsa-miR-636;hsa-miR-4796-3p;hsa-miR-4640-3p;hsa-miR-4297;hsa-miR-7152-5p
Relaxin signaling pathway	0.0152968	392	hsa-miR-297;hsa-miR-200a-3p;hsa-miR-141-3p;hsa-miR-148b-3p;hsa-miR-152-3p;hsa-miR-148a-3p;hsa-miR-5006-3p;hsa-miR-34b-5p;hsa-miR-449c-5p;hsa-miR-5680;hsa-miR-3941;hsa-miR-520b-3p;hsa-miR-520c-3p;hsa-miR-520e-3p;hsa-miR-4755-5p;hsa-miR-7110-3p;hsa-miR-520d-3p;hsa-miR-372-3p;hsa-miR-520a-3p;hsa-miR-6885-3p;hsa-miR-218-5p;hsa-miR-373-3p;hsa-miR-656-3p;hsa-miR-302a-3p;hsa-miR-302b-3p;hsa-miR-302c-3p;hsa-miR-302d-3p;hsa-miR-518a-5p;hsa-miR-527;hsa-miR-2682-5p;hsa-miR-1178-3p;hsa-miR-130a-5p;hsa-miR-494-3p;hsa-miR-5692b;hsa-miR-5692c;hsa-miR-1185-1-3p;hsa-miR-1185-2-3p;hsa-miR-6817-3p;hsa-miR-454-3p;hsa-miR-96-5p;hsa-miR-3688-3p;hsa-miR-101-3p;hsa-miR-9-5p;hsa-miR-1252-5p;hsa-miR-513a-5p;hsa-miR-29a-3p;hsa-miR-29b-3p;hsa-miR-29c-3p;hsa-miR-302e;hsa-miR-4736;hsa-miR-183-5p;hsa-miR-6511a-5p;hsa-miR-4668-5p;hsa-miR-144-3p;hsa-miR-129-5p;hsa-miR-548aq-5p;hsa-miR-3119;hsa-miR-410-3p;hsa-miR-548bb-5p;hsa-miR-6074;hsa-miR-219a-5p;hsa-miR-3149;hsa-miR-450b-5p;hsa-miR-130a-3p;hsa-miR-4789-5p;hsa-miR-6873-3p;hsa-miR-3143;hsa-miR-4303;hsa-miR-568;hsa-miR-128-3p;hsa-miR-548ap-5p;hsa-miR-548j-5p;hsa-miR-548as-5p;hsa-miR-548i;hsa-miR-7-5p;hsa-miR-548a-5p;hsa-miR-548ab;hsa-miR-548ak;hsa-miR-548am-5p;hsa-miR-548c-5p;hsa-miR-548h-5p;hsa-miR-548o-5p;hsa-miR-548au-5p;hsa-miR-548w;hsa-miR-3681-3p;hsa-miR-6499-3p;hsa-miR-548ad-5p;hsa-miR-548ae-5p;hsa-miR-548ay-5p;hsa-miR-548b-5p;hsa-miR-548d-5p;hsa-miR-4311;hsa-miR-149-3p;hsa-miR-130b-5p;hsa-miR-1283;hsa-miR-466;hsa-miR-7703;hsa-miR-1-3p;hsa-miR-4531;hsa-miR-301b-3p;hsa-miR-29b-2-5p;hsa-miR-301a-3p;hsa-miR-3666;hsa-miR-493-5p;hsa-miR-206;hsa-miR-4295;hsa-miR-520h;hsa-miR-4291;hsa-miR-3065-5p;hsa-miR-944;hsa-miR-1910-3p;hsa-miR-130b-3p;hsa-miR-205-5p;hsa-miR-511-3p;hsa-miR-6126;hsa-miR-6883-5p;hsa-miR-216a-3p;hsa-miR-4717-5p;hsa-miR-496;hsa-miR-19b-1-5p;hsa-miR-19b-2-5p;hsa-miR-6757-3p;hsa-miR-1285-3p;hsa-miR-19a-5p;hsa-miR-516a-3p;hsa-miR-516b-3p;hsa-miR-513b-5p;hsa-miR-567;hsa-miR-155-5p;hsa-miR-548an;hsa-miR-6875-3p;hsa-miR-25-3p;hsa-miR-7162-5p;hsa-miR-4261;hsa-miR-1276;hsa-miR-8068;hsa-miR-605-3p;hsa-miR-500b-3p;hsa-miR-3924;hsa-miR-6077;hsa-miR-5189-5p;hsa-miR-6759-5p;hsa-miR-6124;hsa-miR-6501-3p;hsa-miR-92b-3p;hsa-miR-32-5p;hsa-miR-92a-3p;hsa-miR-1279;hsa-miR-222-5p;hsa-miR-4514;hsa-miR-5582-5p;hsa-miR-187-5p;hsa-miR-6859-5p;hsa-miR-3180-5p;hsa-miR-4692;hsa-miR-3912-5p;hsa-miR-2115-5p;hsa-miR-599;hsa-miR-142-5p;hsa-miR-5590-3p;hsa-miR-548v;hsa-miR-4773;hsa-miR-541-5p;hsa-miR-3978;hsa-miR-363-3p;hsa-miR-519a-3p;hsa-miR-519b-3p;hsa-miR-367-3p;hsa-miR-519c-3p;hsa-miR-300;hsa-miR-4799-5p;hsa-miR-6773-3p;hsa-miR-107;hsa-miR-3125;hsa-miR-431-5p;hsa-miR-4789-3p;hsa-miR-1228-3p;hsa-miR-3916;hsa-miR-544a;hsa-miR-6808-5p;hsa-miR-6505-5p;hsa-miR-4517;hsa-miR-6893-5p;hsa-miR-940;hsa-miR-198;hsa-miR-4725-3p;hsa-miR-2054;hsa-miR-450a-2-3p;hsa-miR-6833-5p;hsa-miR-4735-3p;hsa-miR-1299;hsa-miR-98-5p;hsa-miR-381-3p;hsa-miR-767-5p;hsa-miR-6721-5p;hsa-miR-3129-5p;hsa-miR-7157-5p;hsa-miR-3942-3p;hsa-miR-199a-3p;hsa-miR-199b-3p;hsa-miR-922;hsa-miR-582-5p;hsa-miR-154-3p;hsa-miR-613;hsa-miR-642a-3p;hsa-miR-642b-3p;hsa-miR-548l;hsa-miR-205-3p;hsa-miR-6766-5p;hsa-miR-487a-3p;hsa-miR-4722-3p;hsa-miR-641;hsa-miR-548g-3p;hsa-miR-135b-5p;hsa-miR-215-3p;hsa-miR-323a-3p;hsa-miR-135a-5p;hsa-miR-3617-5p;hsa-miR-578;hsa-miR-3123;hsa-miR-3121-5p;hsa-miR-1266-3p;hsa-miR-483-3p;hsa-miR-3919;hsa-miR-4756-5p;hsa-miR-449a;hsa-miR-105-5p;hsa-miR-1321;hsa-miR-7853-5p;hsa-miR-372-5p;hsa-miR-6871-3p;hsa-miR-34a-5p;hsa-miR-4420;hsa-miR-139-5p;hsa-miR-5706;hsa-miR-211-5p;hsa-miR-320a-3p;hsa-miR-320b;hsa-miR-320c;hsa-miR-320d;hsa-miR-204-5p;hsa-miR-7154-5p;hsa-miR-1200;hsa-miR-758-3p;hsa-miR-4739;hsa-miR-4306;hsa-miR-891a-3p;hsa-miR-670-5p;hsa-miR-6835-3p;hsa-miR-548m;hsa-miR-499a-3p;hsa-miR-4656;hsa-miR-507;hsa-miR-8076;hsa-miR-942-3p;hsa-miR-185-5p;hsa-miR-4533;hsa-miR-6516-5p;hsa-miR-499b-3p;hsa-miR-520g-3p;hsa-miR-670-3p;hsa-miR-451b;hsa-miR-6128;hsa-miR-143-5p;hsa-miR-138-5p;hsa-miR-448;hsa-miR-33a-5p;hsa-miR-33b-5p;hsa-miR-374a-5p;hsa-miR-6507-5p;hsa-miR-6728-3p;hsa-miR-4638-3p;hsa-miR-6756-5p;hsa-miR-6769b-5p;hsa-miR-3187-5p;hsa-miR-6127;hsa-miR-942-5p;hsa-miR-4644;hsa-miR-450a-1-3p;hsa-miR-181b-2-3p;hsa-miR-181b-3p;hsa-miR-513c-5p;hsa-miR-6504-3p;hsa-miR-7159-5p;hsa-miR-331-3p;hsa-miR-6780b-5p;hsa-miR-518c-5p;hsa-miR-513a-3p;hsa-miR-513c-3p;hsa-miR-6508-3p;hsa-miR-623;hsa-miR-4279;hsa-miR-4310;hsa-miR-4324;hsa-miR-4325;hsa-miR-875-3p;hsa-miR-498-5p;hsa-miR-5196-5p;hsa-miR-765;hsa-miR-223-5p;hsa-miR-1252-3p;hsa-miR-4753-5p;hsa-miR-7106-5p;hsa-miR-1294;hsa-miR-3692-5p;hsa-miR-376a-3p;hsa-miR-376b-3p;hsa-miR-4436b-5p;hsa-miR-577;hsa-miR-202-3p;hsa-miR-646;hsa-miR-23b-5p;hsa-miR-629-3p;hsa-miR-3201;hsa-miR-4782-5p;hsa-miR-330-5p;hsa-miR-4672;hsa-miR-1184;hsa-miR-1255a;hsa-miR-1255b-5p;hsa-miR-495-5p;hsa-miR-18a-5p;hsa-miR-18b-5p;hsa-miR-196a-3p;hsa-miR-6856-5p;hsa-miR-4276;hsa-miR-4516;hsa-miR-4680-5p;hsa-miR-6783-3p;hsa-miR-126-5p;hsa-miR-4793-3p;hsa-miR-449b-5p;hsa-miR-5585-3p;hsa-miR-29a-5p;hsa-miR-26a-5p;hsa-miR-26b-5p;hsa-miR-4747-5p;hsa-miR-5581-3p;hsa-miR-589-3p;hsa-miR-4524b-3p;hsa-miR-6501-5p;hsa-miR-4455;hsa-miR-302f;hsa-miR-21-5p;hsa-miR-34c-5p;hsa-miR-4643;hsa-miR-6828-5p;hsa-miR-3944-5p;hsa-miR-590-5p;hsa-miR-4510;hsa-miR-185-3p;hsa-miR-519e-5p;hsa-miR-6847-5p;hsa-miR-6727-3p;hsa-miR-1275;hsa-miR-5682;hsa-miR-33a-3p;hsa-miR-5584-5p;hsa-miR-6758-5p;hsa-miR-889-5p;hsa-miR-4450;hsa-miR-6129;hsa-miR-4780;hsa-miR-5010-3p;hsa-miR-548av-3p;hsa-miR-5197-3p;hsa-miR-326;hsa-miR-6760-5p;hsa-miR-6715b-5p;hsa-miR-889-3p;hsa-miR-6749-3p;hsa-miR-3934-5p;hsa-miR-1208;hsa-miR-6845-3p;hsa-miR-5702;hsa-miR-935;hsa-miR-5580-3p;hsa-miR-557;hsa-miR-8080;hsa-miR-193a-5p;hsa-miR-6857-5p;hsa-miR-193b-5p;hsa-miR-636;hsa-miR-3192-5p;hsa-miR-4796-3p;hsa-miR-4801;hsa-miR-4640-3p;hsa-miR-6768-3p;hsa-miR-4297;hsa-miR-4274;hsa-miR-3065-3p;hsa-miR-7152-5p
Purine metabolism	0.0153485	317	hsa-miR-3714;hsa-miR-297;hsa-miR-148b-3p;hsa-miR-5006-3p;hsa-miR-5680;hsa-miR-520b-3p;hsa-miR-520c-3p;hsa-miR-520e-3p;hsa-miR-4755-5p;hsa-miR-7110-3p;hsa-miR-520d-3p;hsa-miR-372-3p;hsa-miR-520a-3p;hsa-miR-6885-3p;hsa-miR-218-5p;hsa-miR-373-3p;hsa-miR-4677-5p;hsa-miR-302a-3p;hsa-miR-302b-3p;hsa-miR-302c-3p;hsa-miR-302d-3p;hsa-miR-3910;hsa-miR-6817-3p;hsa-miR-454-3p;hsa-miR-96-5p;hsa-miR-6739-3p;hsa-miR-3688-3p;hsa-miR-101-3p;hsa-miR-4683;hsa-miR-513a-5p;hsa-miR-29a-3p;hsa-miR-29b-3p;hsa-miR-29c-3p;hsa-miR-302e;hsa-miR-4736;hsa-miR-183-5p;hsa-miR-6511a-5p;hsa-miR-345-3p;hsa-miR-548az-3p;hsa-miR-4668-5p;hsa-miR-144-3p;hsa-miR-4694-3p;hsa-miR-129-5p;hsa-miR-548aq-5p;hsa-miR-3119;hsa-miR-410-3p;hsa-miR-548bb-5p;hsa-miR-3149;hsa-miR-6083;hsa-miR-450b-5p;hsa-miR-130a-3p;hsa-miR-4789-5p;hsa-miR-6873-3p;hsa-miR-3143;hsa-miR-4422;hsa-miR-128-3p;hsa-miR-548ap-5p;hsa-miR-548j-5p;hsa-miR-548as-5p;hsa-miR-548i;hsa-miR-7-5p;hsa-miR-548a-5p;hsa-miR-548ab;hsa-miR-548ak;hsa-miR-548am-5p;hsa-miR-548c-5p;hsa-miR-548h-5p;hsa-miR-548o-5p;hsa-miR-548au-5p;hsa-miR-548w;hsa-miR-3681-3p;hsa-miR-6499-3p;hsa-miR-548ad-5p;hsa-miR-548ae-5p;hsa-miR-548ay-5p;hsa-miR-548b-5p;hsa-miR-548d-5p;hsa-miR-4311;hsa-miR-149-3p;hsa-miR-130b-5p;hsa-miR-7703;hsa-miR-1-3p;hsa-miR-301b-3p;hsa-miR-29b-2-5p;hsa-miR-301a-3p;hsa-miR-3666;hsa-miR-206;hsa-miR-4295;hsa-miR-548a-3p;hsa-miR-548e-3p;hsa-miR-520h;hsa-miR-4291;hsa-miR-548f-3p;hsa-miR-3182;hsa-miR-944;hsa-miR-1910-3p;hsa-miR-130b-3p;hsa-miR-1323;hsa-miR-548o-3p;hsa-miR-205-5p;hsa-miR-511-3p;hsa-miR-6844;hsa-miR-6883-5p;hsa-miR-216a-3p;hsa-miR-4717-5p;hsa-miR-1285-3p;hsa-miR-4495;hsa-miR-567;hsa-miR-155-5p;hsa-miR-548an;hsa-miR-25-3p;hsa-miR-8068;hsa-miR-500b-3p;hsa-miR-3924;hsa-miR-5189-5p;hsa-miR-6804-3p;hsa-miR-6759-5p;hsa-miR-587;hsa-miR-92b-3p;hsa-miR-32-5p;hsa-miR-92a-3p;hsa-miR-222-5p;hsa-miR-3128;hsa-miR-6512-5p;hsa-miR-5690;hsa-miR-142-5p;hsa-miR-5590-3p;hsa-miR-4657;hsa-miR-541-5p;hsa-miR-4671-3p;hsa-miR-3978;hsa-miR-363-3p;hsa-miR-519a-3p;hsa-miR-519b-3p;hsa-miR-4491;hsa-miR-367-3p;hsa-miR-519c-3p;hsa-miR-580-3p;hsa-miR-4799-5p;hsa-miR-6773-3p;hsa-miR-502-5p;hsa-miR-107;hsa-miR-431-5p;hsa-miR-6797-3p;hsa-miR-1228-3p;hsa-miR-6808-5p;hsa-miR-7156-5p;hsa-miR-4273;hsa-miR-4517;hsa-miR-4452;hsa-miR-6893-5p;hsa-miR-940;hsa-miR-6513-3p;hsa-miR-4768-5p;hsa-miR-4725-3p;hsa-miR-6080;hsa-miR-452-3p;hsa-miR-6833-5p;hsa-miR-4735-3p;hsa-miR-98-5p;hsa-miR-548az-5p;hsa-miR-767-5p;hsa-miR-6833-3p;hsa-miR-6721-5p;hsa-miR-3129-5p;hsa-miR-6852-3p;hsa-miR-7157-5p;hsa-miR-199a-3p;hsa-miR-199b-3p;hsa-miR-922;hsa-miR-582-5p;hsa-miR-548ao-5p;hsa-miR-548ax;hsa-miR-613;hsa-miR-642a-3p;hsa-miR-642b-3p;hsa-miR-3663-5p;hsa-miR-548l;hsa-miR-6766-5p;hsa-miR-4722-3p;hsa-miR-215-3p;hsa-miR-4327;hsa-miR-483-3p;hsa-miR-4732-3p;hsa-miR-4756-5p;hsa-miR-3945;hsa-miR-1321;hsa-miR-372-5p;hsa-miR-6871-3p;hsa-miR-34a-5p;hsa-miR-139-5p;hsa-miR-211-5p;hsa-miR-320a-3p;hsa-miR-22-5p;hsa-miR-204-5p;hsa-miR-1200;hsa-miR-4739;hsa-miR-298;hsa-miR-4306;hsa-miR-891a-3p;hsa-miR-6835-3p;hsa-miR-499a-3p;hsa-miR-4656;hsa-miR-8076;hsa-miR-185-5p;hsa-miR-4533;hsa-miR-6516-5p;hsa-miR-499b-3p;hsa-miR-520g-3p;hsa-miR-670-3p;hsa-miR-143-5p;hsa-miR-330-3p;hsa-miR-31-3p;hsa-miR-33a-5p;hsa-miR-33b-5p;hsa-miR-3974;hsa-miR-374a-5p;hsa-miR-6756-5p;hsa-miR-6769b-5p;hsa-miR-3187-5p;hsa-miR-6127;hsa-miR-942-5p;hsa-miR-4644;hsa-miR-450a-1-3p;hsa-miR-513c-5p;hsa-miR-4668-3p;hsa-miR-6504-3p;hsa-miR-331-3p;hsa-miR-1251-3p;hsa-miR-6780b-5p;hsa-miR-514b-5p;hsa-miR-548t-5p;hsa-miR-4652-3p;hsa-miR-518c-5p;hsa-miR-3686;hsa-miR-6508-3p;hsa-miR-3688-5p;hsa-miR-623;hsa-miR-4279;hsa-miR-4310;hsa-miR-4324;hsa-miR-4325;hsa-miR-498-5p;hsa-miR-5196-5p;hsa-miR-765;hsa-miR-223-5p;hsa-miR-4738-3p;hsa-miR-4753-5p;hsa-miR-7106-5p;hsa-miR-1294;hsa-miR-3692-5p;hsa-miR-4436b-5p;hsa-miR-577;hsa-miR-202-3p;hsa-miR-23b-5p;hsa-miR-6076;hsa-miR-4437;hsa-miR-3201;hsa-miR-330-5p;hsa-miR-4672;hsa-miR-5186;hsa-miR-1286;hsa-miR-18a-5p;hsa-miR-18b-5p;hsa-miR-196a-3p;hsa-miR-6856-5p;hsa-miR-4680-5p;hsa-miR-6783-3p;hsa-miR-4701-5p;hsa-miR-588;hsa-miR-4793-3p;hsa-miR-26a-5p;hsa-miR-26b-5p;hsa-miR-4747-5p;hsa-miR-6895-3p;hsa-miR-6501-5p;hsa-miR-302f;hsa-miR-21-5p;hsa-miR-1226-3p;hsa-miR-657;hsa-miR-4643;hsa-miR-6828-5p;hsa-miR-3944-5p;hsa-miR-4510;hsa-miR-3909;hsa-miR-185-3p;hsa-miR-519e-5p;hsa-miR-5011-3p;hsa-miR-6732-3p;hsa-miR-5697;hsa-miR-8066;hsa-miR-6727-3p;hsa-miR-1275;hsa-miR-5682;hsa-miR-33a-3p;hsa-miR-6758-5p;hsa-miR-6129;hsa-miR-5010-3p;hsa-miR-548av-3p;hsa-miR-5197-3p;hsa-miR-326;hsa-miR-6760-5p;hsa-miR-6715b-5p;hsa-miR-4722-5p;hsa-miR-6749-3p;hsa-miR-539-5p;hsa-miR-3934-5p;hsa-miR-6845-3p;hsa-miR-5580-5p;hsa-miR-935;hsa-miR-5585-5p;hsa-miR-8080;hsa-miR-4648;hsa-miR-193b-5p;hsa-miR-4796-3p;hsa-miR-6768-3p;hsa-miR-7152-5p
Viral carcinogenesis	0.0153485	523	hsa-miR-3714;hsa-miR-297;hsa-miR-200a-3p;hsa-miR-141-3p;hsa-miR-148b-3p;hsa-miR-152-3p;hsa-miR-148a-3p;hsa-miR-5006-3p;hsa-miR-34b-5p;hsa-miR-449c-5p;hsa-miR-5680;hsa-miR-3941;hsa-miR-520b-3p;hsa-miR-520c-3p;hsa-miR-520e-3p;hsa-miR-4755-5p;hsa-miR-7110-3p;hsa-miR-520d-3p;hsa-miR-372-3p;hsa-miR-520a-3p;hsa-miR-6885-3p;hsa-miR-218-5p;hsa-miR-373-3p;hsa-miR-656-3p;hsa-miR-4677-5p;hsa-miR-302a-3p;hsa-miR-302b-3p;hsa-miR-302c-3p;hsa-miR-302d-3p;hsa-miR-518a-5p;hsa-miR-527;hsa-miR-2682-5p;hsa-miR-1178-3p;hsa-miR-494-3p;hsa-miR-3910;hsa-miR-5692b;hsa-miR-5692c;hsa-miR-1185-1-3p;hsa-miR-1185-2-3p;hsa-miR-6817-3p;hsa-miR-627-3p;hsa-miR-454-3p;hsa-miR-96-5p;hsa-miR-510-3p;hsa-miR-6739-3p;hsa-miR-3688-3p;hsa-miR-338-5p;hsa-miR-101-3p;hsa-miR-9-5p;hsa-miR-4683;hsa-miR-1252-5p;hsa-miR-513a-5p;hsa-miR-29a-3p;hsa-miR-29b-3p;hsa-miR-29c-3p;hsa-miR-548au-3p;hsa-miR-302e;hsa-miR-301a-5p;hsa-miR-4736;hsa-miR-4446-5p;hsa-miR-301b-5p;hsa-miR-183-5p;hsa-miR-6511a-5p;hsa-miR-4470;hsa-miR-345-3p;hsa-miR-548az-3p;hsa-miR-4668-5p;hsa-miR-144-3p;hsa-miR-4694-3p;hsa-miR-129-5p;hsa-miR-548aq-5p;hsa-miR-410-3p;hsa-miR-548bb-5p;hsa-miR-6074;hsa-miR-5197-5p;hsa-miR-3149;hsa-miR-6083;hsa-miR-450b-5p;hsa-miR-130a-3p;hsa-miR-5681a;hsa-miR-4789-5p;hsa-miR-6873-3p;hsa-miR-3143;hsa-miR-4303;hsa-miR-4422;hsa-miR-568;hsa-miR-128-3p;hsa-miR-548ap-5p;hsa-miR-548j-5p;hsa-miR-548as-5p;hsa-miR-548i;hsa-miR-7-5p;hsa-miR-548a-5p;hsa-miR-548ab;hsa-miR-548ak;hsa-miR-548am-5p;hsa-miR-548c-5p;hsa-miR-548h-5p;hsa-miR-548o-5p;hsa-miR-548au-5p;hsa-miR-548w;hsa-miR-4496;hsa-miR-3681-3p;hsa-miR-4477a;hsa-miR-6499-3p;hsa-miR-548ad-5p;hsa-miR-548ae-5p;hsa-miR-548ay-5p;hsa-miR-548b-5p;hsa-miR-548d-5p;hsa-miR-1271-5p;hsa-miR-4311;hsa-miR-149-3p;hsa-miR-130b-5p;hsa-miR-1283;hsa-miR-466;hsa-miR-1284;hsa-miR-4307;hsa-miR-7703;hsa-miR-1-3p;hsa-miR-586;hsa-miR-4531;hsa-miR-301b-3p;hsa-miR-29b-2-5p;hsa-miR-301a-3p;hsa-miR-3666;hsa-miR-493-5p;hsa-miR-206;hsa-miR-4295;hsa-miR-548a-3p;hsa-miR-548e-3p;hsa-miR-520h;hsa-miR-4291;hsa-miR-3065-5p;hsa-miR-548f-3p;hsa-miR-3182;hsa-miR-944;hsa-miR-1910-3p;hsa-miR-2052;hsa-miR-130b-3p;hsa-miR-1323;hsa-miR-548o-3p;hsa-miR-4473;hsa-miR-205-5p;hsa-miR-138-2-3p;hsa-miR-511-3p;hsa-miR-6126;hsa-miR-6883-5p;hsa-miR-216a-3p;hsa-miR-5689;hsa-miR-4717-5p;hsa-miR-496;hsa-miR-19b-1-5p;hsa-miR-19b-2-5p;hsa-miR-6757-3p;hsa-miR-1285-3p;hsa-miR-19a-5p;hsa-miR-516a-3p;hsa-miR-516b-3p;hsa-miR-5094;hsa-miR-4495;hsa-miR-513b-5p;hsa-miR-567;hsa-miR-155-5p;hsa-miR-16-2-3p;hsa-miR-548an;hsa-miR-195-3p;hsa-miR-6875-3p;hsa-miR-25-3p;hsa-miR-7162-5p;hsa-miR-4261;hsa-miR-1276;hsa-miR-8068;hsa-miR-605-3p;hsa-miR-500b-3p;hsa-miR-3924;hsa-miR-6077;hsa-miR-5189-5p;hsa-miR-6879-5p;hsa-miR-6804-3p;hsa-miR-6759-5p;hsa-miR-6124;hsa-miR-6501-3p;hsa-miR-587;hsa-miR-92b-3p;hsa-miR-32-5p;hsa-miR-92a-3p;hsa-miR-222-5p;hsa-miR-4514;hsa-miR-5582-5p;hsa-miR-187-5p;hsa-miR-6859-5p;hsa-miR-3128;hsa-miR-4803;hsa-miR-6512-5p;hsa-miR-4692;hsa-miR-3912-5p;hsa-miR-2115-5p;hsa-miR-5690;hsa-miR-599;hsa-miR-142-5p;hsa-miR-146b-3p;hsa-miR-5590-3p;hsa-miR-548v;hsa-miR-4657;hsa-miR-4773;hsa-miR-541-5p;hsa-miR-3978;hsa-miR-363-3p;hsa-miR-519a-3p;hsa-miR-519b-3p;hsa-miR-4491;hsa-miR-6735-5p;hsa-miR-367-3p;hsa-miR-519c-3p;hsa-miR-300;hsa-miR-580-3p;hsa-miR-200b-5p;hsa-miR-6773-3p;hsa-miR-370-5p;hsa-miR-502-5p;hsa-miR-107;hsa-miR-122b-3p;hsa-miR-3125;hsa-miR-431-5p;hsa-miR-6797-3p;hsa-miR-4789-3p;hsa-miR-1228-3p;hsa-miR-1197;hsa-miR-3916;hsa-miR-544a;hsa-miR-6808-5p;hsa-miR-6508-5p;hsa-miR-6505-5p;hsa-miR-4517;hsa-miR-6893-5p;hsa-miR-940;hsa-miR-6513-3p;hsa-miR-4768-5p;hsa-miR-198;hsa-miR-4725-3p;hsa-miR-4436b-3p;hsa-miR-219a-1-3p;hsa-miR-2054;hsa-miR-450a-2-3p;hsa-miR-4751;hsa-miR-6833-5p;hsa-miR-4735-3p;hsa-miR-1299;hsa-miR-6853-3p;hsa-miR-98-5p;hsa-miR-381-3p;hsa-miR-548az-5p;hsa-miR-767-5p;hsa-miR-628-5p;hsa-miR-6833-3p;hsa-miR-15a-3p;hsa-miR-6721-5p;hsa-miR-6876-3p;hsa-miR-3129-5p;hsa-miR-6852-3p;hsa-miR-7157-5p;hsa-miR-7843-5p;hsa-miR-3942-3p;hsa-miR-199a-3p;hsa-miR-199b-3p;hsa-miR-922;hsa-miR-582-5p;hsa-miR-548ao-5p;hsa-miR-548ax;hsa-miR-154-3p;hsa-miR-613;hsa-miR-642a-3p;hsa-miR-642b-3p;hsa-miR-3663-5p;hsa-miR-548l;hsa-miR-205-3p;hsa-miR-6766-5p;hsa-miR-487a-3p;hsa-miR-4722-3p;hsa-miR-641;hsa-miR-548g-3p;hsa-miR-626;hsa-miR-21-3p;hsa-miR-215-3p;hsa-miR-323a-3p;hsa-miR-135a-5p;hsa-miR-3617-5p;hsa-miR-578;hsa-miR-3123;hsa-miR-3121-5p;hsa-miR-4632-5p;hsa-miR-7850-5p;hsa-miR-1266-3p;hsa-miR-483-3p;hsa-miR-3919;hsa-miR-4756-5p;hsa-miR-3945;hsa-miR-449a;hsa-miR-105-5p;hsa-miR-3173-5p;hsa-miR-4718;hsa-miR-153-3p;hsa-miR-1321;hsa-miR-7853-5p;hsa-miR-372-5p;hsa-miR-6871-3p;hsa-miR-8067;hsa-miR-34a-5p;hsa-miR-4420;hsa-miR-139-5p;hsa-miR-5706;hsa-miR-211-5p;hsa-miR-320a-3p;hsa-miR-320b;hsa-miR-320c;hsa-miR-320d;hsa-miR-22-5p;hsa-miR-204-5p;hsa-miR-1200;hsa-miR-660-5p;hsa-miR-758-3p;hsa-miR-4739;hsa-miR-298;hsa-miR-379-3p;hsa-miR-411-3p;hsa-miR-561-3p;hsa-miR-4306;hsa-miR-891a-3p;hsa-miR-6835-3p;hsa-miR-548m;hsa-miR-499a-3p;hsa-miR-4656;hsa-miR-507;hsa-miR-8076;hsa-miR-185-5p;hsa-miR-4533;hsa-miR-6516-5p;hsa-miR-499b-3p;hsa-miR-520g-3p;hsa-miR-620;hsa-miR-670-3p;hsa-miR-451b;hsa-miR-6128;hsa-miR-143-5p;hsa-miR-138-5p;hsa-miR-330-3p;hsa-miR-31-3p;hsa-miR-448;hsa-miR-33a-5p;hsa-miR-33b-5p;hsa-miR-374a-5p;hsa-miR-6507-5p;hsa-miR-6728-3p;hsa-miR-6756-5p;hsa-miR-129-2-3p;hsa-miR-605-5p;hsa-miR-6769b-5p;hsa-miR-3187-5p;hsa-miR-6127;hsa-miR-942-5p;hsa-miR-4644;hsa-miR-450a-1-3p;hsa-miR-181b-2-3p;hsa-miR-181b-3p;hsa-miR-1270;hsa-miR-15b-3p;hsa-miR-513c-5p;hsa-miR-4668-3p;hsa-miR-6504-3p;hsa-miR-7159-5p;hsa-miR-331-3p;hsa-miR-548as-3p;hsa-miR-4528;hsa-miR-1251-3p;hsa-miR-4275;hsa-miR-6780b-5p;hsa-miR-514b-5p;hsa-miR-548t-5p;hsa-miR-4652-3p;hsa-miR-506-5p;hsa-miR-518c-5p;hsa-miR-513a-3p;hsa-miR-513c-3p;hsa-miR-3686;hsa-miR-6508-3p;hsa-miR-3688-5p;hsa-miR-4429;hsa-miR-623;hsa-miR-4279;hsa-miR-4310;hsa-miR-4742-5p;hsa-miR-7976;hsa-miR-4324;hsa-miR-4325;hsa-miR-875-3p;hsa-miR-498-5p;hsa-miR-5196-5p;hsa-miR-765;hsa-miR-223-5p;hsa-miR-1252-3p;hsa-miR-4738-3p;hsa-miR-4753-5p;hsa-miR-7106-5p;hsa-miR-1294;hsa-miR-376a-3p;hsa-miR-376b-3p;hsa-miR-4436b-5p;hsa-miR-577;hsa-miR-202-3p;hsa-miR-646;hsa-miR-23b-5p;hsa-miR-6076;hsa-miR-629-3p;hsa-miR-4782-5p;hsa-miR-330-5p;hsa-miR-4672;hsa-miR-1184;hsa-miR-3940-5p;hsa-miR-5186;hsa-miR-3663-3p;hsa-miR-1255a;hsa-miR-1255b-5p;hsa-miR-495-5p;hsa-miR-6779-3p;hsa-miR-1286;hsa-miR-18a-5p;hsa-miR-18b-5p;hsa-miR-196a-3p;hsa-miR-6856-5p;hsa-miR-4476;hsa-miR-6876-5p;hsa-miR-4276;hsa-miR-4516;hsa-miR-4680-5p;hsa-miR-6783-3p;hsa-miR-4507;hsa-miR-4765;hsa-miR-4793-3p;hsa-miR-449b-5p;hsa-miR-1255b-2-3p;hsa-miR-5585-3p;hsa-miR-29a-5p;hsa-miR-26a-5p;hsa-miR-26b-5p;hsa-miR-4747-5p;hsa-miR-5581-3p;hsa-miR-589-3p;hsa-miR-5088-5p;hsa-miR-6895-3p;hsa-miR-4524b-3p;hsa-miR-6501-5p;hsa-miR-4455;hsa-miR-6806-3p;hsa-miR-302f;hsa-miR-21-5p;hsa-miR-34c-5p;hsa-miR-1226-3p;hsa-miR-657;hsa-miR-4643;hsa-miR-6828-5p;hsa-miR-3944-5p;hsa-miR-590-5p;hsa-miR-4510;hsa-miR-3909;hsa-miR-185-3p;hsa-miR-501-5p;hsa-miR-3908;hsa-miR-5011-3p;hsa-miR-6815-5p;hsa-miR-5697;hsa-miR-6847-5p;hsa-miR-8066;hsa-miR-2355-5p;hsa-miR-6727-3p;hsa-miR-1275;hsa-miR-5682;hsa-miR-6865-5p;hsa-miR-33a-3p;hsa-miR-5584-5p;hsa-miR-6758-5p;hsa-miR-4450;hsa-miR-6129;hsa-miR-103b;hsa-miR-4769-5p;hsa-miR-4780;hsa-miR-5010-3p;hsa-miR-2053;hsa-miR-548av-3p;hsa-miR-5197-3p;hsa-miR-326;hsa-miR-6760-5p;hsa-miR-6715b-5p;hsa-miR-4722-5p;hsa-miR-6749-3p;hsa-miR-539-5p;hsa-miR-3934-5p;hsa-miR-1208;hsa-miR-6845-3p;hsa-miR-5702;hsa-miR-935;hsa-miR-5580-3p;hsa-miR-7844-5p;hsa-miR-557;hsa-miR-5585-5p;hsa-miR-8080;hsa-miR-193a-5p;hsa-miR-4648;hsa-miR-6857-5p;hsa-miR-4697-3p;hsa-miR-193b-5p;hsa-miR-636;hsa-miR-3192-5p;hsa-miR-4796-3p;hsa-miR-4801;hsa-miR-6799-3p;hsa-miR-6740-3p;hsa-miR-4640-3p;hsa-miR-6768-3p;hsa-miR-4297;hsa-miR-3065-3p;hsa-miR-4666a-5p;hsa-miR-7152-5p
Fc gamma R-mediated phagocytosis	0.016348	396	hsa-miR-3714;hsa-miR-297;hsa-miR-200a-3p;hsa-miR-148b-3p;hsa-miR-152-3p;hsa-miR-148a-3p;hsa-miR-5006-3p;hsa-miR-449c-5p;hsa-miR-5680;hsa-miR-3941;hsa-miR-520b-3p;hsa-miR-520c-3p;hsa-miR-520e-3p;hsa-miR-4755-5p;hsa-miR-7110-3p;hsa-miR-520d-3p;hsa-miR-372-3p;hsa-miR-520a-3p;hsa-miR-6885-3p;hsa-miR-218-5p;hsa-miR-373-3p;hsa-miR-302a-3p;hsa-miR-302b-3p;hsa-miR-302c-3p;hsa-miR-302d-3p;hsa-miR-518a-5p;hsa-miR-527;hsa-miR-130a-5p;hsa-miR-494-3p;hsa-miR-3910;hsa-miR-5692b;hsa-miR-5692c;hsa-miR-6817-3p;hsa-miR-627-3p;hsa-miR-454-3p;hsa-miR-96-5p;hsa-miR-101-3p;hsa-miR-9-5p;hsa-miR-1252-5p;hsa-miR-513a-5p;hsa-miR-29a-3p;hsa-miR-29b-3p;hsa-miR-29c-3p;hsa-miR-302e;hsa-miR-4736;hsa-miR-4446-5p;hsa-miR-183-5p;hsa-miR-6511a-5p;hsa-miR-548az-3p;hsa-miR-4668-5p;hsa-miR-144-3p;hsa-miR-4694-3p;hsa-miR-129-5p;hsa-miR-548aq-5p;hsa-miR-410-3p;hsa-miR-548bb-5p;hsa-miR-6074;hsa-miR-450b-5p;hsa-miR-130a-3p;hsa-miR-4789-5p;hsa-miR-6873-3p;hsa-miR-3143;hsa-miR-4422;hsa-miR-128-3p;hsa-miR-548ap-5p;hsa-miR-548j-5p;hsa-miR-548as-5p;hsa-miR-548i;hsa-miR-7-5p;hsa-miR-548a-5p;hsa-miR-548ab;hsa-miR-548ak;hsa-miR-548am-5p;hsa-miR-548c-5p;hsa-miR-548h-5p;hsa-miR-548o-5p;hsa-miR-548au-5p;hsa-miR-548w;hsa-miR-4496;hsa-miR-4477a;hsa-miR-6499-3p;hsa-miR-548ad-5p;hsa-miR-548ae-5p;hsa-miR-548ay-5p;hsa-miR-548b-5p;hsa-miR-548d-5p;hsa-miR-4311;hsa-miR-149-3p;hsa-miR-130b-5p;hsa-miR-466;hsa-miR-4307;hsa-miR-7703;hsa-miR-1-3p;hsa-miR-586;hsa-miR-4531;hsa-miR-301b-3p;hsa-miR-29b-2-5p;hsa-miR-301a-3p;hsa-miR-3666;hsa-miR-493-5p;hsa-miR-206;hsa-miR-4295;hsa-miR-548a-3p;hsa-miR-548e-3p;hsa-miR-520h;hsa-miR-4291;hsa-miR-3065-5p;hsa-miR-548f-3p;hsa-miR-3182;hsa-miR-944;hsa-miR-1910-3p;hsa-miR-130b-3p;hsa-miR-1323;hsa-miR-548o-3p;hsa-miR-205-5p;hsa-miR-138-2-3p;hsa-miR-511-3p;hsa-miR-6883-5p;hsa-miR-5689;hsa-miR-496;hsa-miR-19b-1-5p;hsa-miR-19b-2-5p;hsa-miR-1285-3p;hsa-miR-19a-5p;hsa-miR-516a-3p;hsa-miR-516b-3p;hsa-miR-513b-5p;hsa-miR-567;hsa-miR-155-5p;hsa-miR-16-2-3p;hsa-miR-548an;hsa-miR-195-3p;hsa-miR-6875-3p;hsa-miR-25-3p;hsa-miR-7162-5p;hsa-miR-4261;hsa-miR-1276;hsa-miR-605-3p;hsa-miR-3924;hsa-miR-6077;hsa-miR-5189-5p;hsa-miR-6879-5p;hsa-miR-6804-3p;hsa-miR-6759-5p;hsa-miR-6124;hsa-miR-92b-3p;hsa-miR-32-5p;hsa-miR-92a-3p;hsa-miR-4514;hsa-miR-5582-5p;hsa-miR-187-5p;hsa-miR-6859-5p;hsa-miR-3128;hsa-miR-3180-5p;hsa-miR-4692;hsa-miR-3912-5p;hsa-miR-2115-5p;hsa-miR-5690;hsa-miR-599;hsa-miR-142-5p;hsa-miR-5590-3p;hsa-miR-548v;hsa-miR-4773;hsa-miR-541-5p;hsa-miR-363-3p;hsa-miR-519a-3p;hsa-miR-519b-3p;hsa-miR-6735-5p;hsa-miR-367-3p;hsa-miR-519c-3p;hsa-miR-300;hsa-miR-580-3p;hsa-miR-4799-5p;hsa-miR-6773-3p;hsa-miR-107;hsa-miR-122b-3p;hsa-miR-3125;hsa-miR-4762-3p;hsa-miR-431-5p;hsa-miR-4789-3p;hsa-miR-1228-3p;hsa-miR-1197;hsa-miR-3916;hsa-miR-544a;hsa-miR-6808-5p;hsa-miR-6505-5p;hsa-miR-4517;hsa-miR-4452;hsa-miR-6893-5p;hsa-miR-940;hsa-miR-6513-3p;hsa-miR-4768-5p;hsa-miR-4725-3p;hsa-miR-4436b-3p;hsa-miR-2054;hsa-miR-450a-2-3p;hsa-miR-4751;hsa-miR-452-3p;hsa-miR-4735-3p;hsa-miR-98-5p;hsa-miR-381-3p;hsa-miR-548az-5p;hsa-miR-628-5p;hsa-miR-6833-3p;hsa-miR-15a-3p;hsa-miR-6721-5p;hsa-miR-6876-3p;hsa-miR-7157-5p;hsa-miR-7843-5p;hsa-miR-199a-3p;hsa-miR-922;hsa-miR-582-5p;hsa-miR-154-3p;hsa-miR-613;hsa-miR-642a-3p;hsa-miR-642b-3p;hsa-miR-3663-5p;hsa-miR-548l;hsa-miR-205-3p;hsa-miR-6766-5p;hsa-miR-487a-3p;hsa-miR-4722-3p;hsa-miR-548g-3p;hsa-miR-135b-5p;hsa-miR-626;hsa-miR-21-3p;hsa-miR-135a-5p;hsa-miR-4632-5p;hsa-miR-7850-5p;hsa-miR-483-3p;hsa-miR-4756-5p;hsa-miR-449a;hsa-miR-105-5p;hsa-miR-3173-5p;hsa-miR-4718;hsa-miR-1321;hsa-miR-372-5p;hsa-miR-34a-5p;hsa-miR-4420;hsa-miR-139-5p;hsa-miR-211-5p;hsa-miR-320a-3p;hsa-miR-320b;hsa-miR-320c;hsa-miR-320d;hsa-miR-204-5p;hsa-miR-1200;hsa-miR-4739;hsa-miR-298;hsa-miR-4306;hsa-miR-891a-3p;hsa-miR-499a-3p;hsa-miR-507;hsa-miR-8076;hsa-miR-185-5p;hsa-miR-4533;hsa-miR-6516-5p;hsa-miR-499b-3p;hsa-miR-520g-3p;hsa-miR-620;hsa-miR-670-3p;hsa-miR-451b;hsa-miR-6128;hsa-miR-143-5p;hsa-miR-138-5p;hsa-miR-330-3p;hsa-miR-31-3p;hsa-miR-448;hsa-miR-33a-5p;hsa-miR-33b-5p;hsa-miR-374a-5p;hsa-miR-6507-5p;hsa-miR-6728-3p;hsa-miR-4638-3p;hsa-miR-6756-5p;hsa-miR-129-1-3p;hsa-miR-3187-5p;hsa-miR-6127;hsa-miR-942-5p;hsa-miR-4644;hsa-miR-450a-1-3p;hsa-miR-181b-2-3p;hsa-miR-181b-3p;hsa-miR-1270;hsa-miR-513c-5p;hsa-miR-4668-3p;hsa-miR-6504-3p;hsa-miR-331-3p;hsa-miR-548as-3p;hsa-miR-4275;hsa-miR-6780b-5p;hsa-miR-514b-5p;hsa-miR-548t-5p;hsa-miR-4652-3p;hsa-miR-518c-5p;hsa-miR-513a-3p;hsa-miR-513c-3p;hsa-miR-3686;hsa-miR-3688-5p;hsa-miR-4429;hsa-miR-623;hsa-miR-4279;hsa-miR-4310;hsa-miR-4324;hsa-miR-4325;hsa-miR-875-3p;hsa-miR-498-5p;hsa-miR-5196-5p;hsa-miR-765;hsa-miR-223-5p;hsa-miR-1252-3p;hsa-miR-4738-3p;hsa-miR-4753-5p;hsa-miR-7106-5p;hsa-miR-1294;hsa-miR-376a-3p;hsa-miR-4436b-5p;hsa-miR-202-3p;hsa-miR-646;hsa-miR-23b-5p;hsa-miR-629-3p;hsa-miR-330-5p;hsa-miR-4672;hsa-miR-1184;hsa-miR-5186;hsa-miR-1255a;hsa-miR-1255b-5p;hsa-miR-495-5p;hsa-miR-6779-3p;hsa-miR-18a-5p;hsa-miR-18b-5p;hsa-miR-196a-3p;hsa-miR-6856-5p;hsa-miR-4476;hsa-miR-6876-5p;hsa-miR-4516;hsa-miR-4680-5p;hsa-miR-6783-3p;hsa-miR-126-5p;hsa-miR-4793-3p;hsa-miR-449b-5p;hsa-miR-5585-3p;hsa-miR-26a-5p;hsa-miR-26b-5p;hsa-miR-4747-5p;hsa-miR-5088-5p;hsa-miR-4524b-3p;hsa-miR-6501-5p;hsa-miR-4455;hsa-miR-21-5p;hsa-miR-34c-5p;hsa-miR-1226-3p;hsa-miR-4643;hsa-miR-6828-5p;hsa-miR-3944-5p;hsa-miR-4510;hsa-miR-185-3p;hsa-miR-519e-5p;hsa-miR-3908;hsa-miR-5011-3p;hsa-miR-6732-3p;hsa-miR-5697;hsa-miR-2355-5p;hsa-miR-6727-3p;hsa-miR-1275;hsa-miR-6758-5p;hsa-miR-889-5p;hsa-miR-4450;hsa-miR-6129;hsa-miR-103b;hsa-miR-5010-3p;hsa-miR-2053;hsa-miR-548av-3p;hsa-miR-326;hsa-miR-6760-5p;hsa-miR-4722-5p;hsa-miR-889-3p;hsa-miR-6749-3p;hsa-miR-539-5p;hsa-miR-3934-5p;hsa-miR-6845-3p;hsa-miR-5580-3p;hsa-miR-557;hsa-miR-8080;hsa-miR-876-5p;hsa-miR-193a-5p;hsa-miR-6857-5p;hsa-miR-193b-5p;hsa-miR-3192-5p;hsa-miR-4796-3p;hsa-miR-4801;hsa-miR-6799-3p;hsa-miR-6740-3p;hsa-miR-6768-3p;hsa-miR-4297;hsa-miR-7152-5p
Phenylalanine, tyrosine and tryptophan biosynthesis	0.016348	10	hsa-miR-548az-3p;hsa-miR-6499-3p;hsa-miR-1-3p;hsa-miR-548a-3p;hsa-miR-548e-3p;hsa-miR-548f-3p;hsa-miR-205-5p;hsa-miR-92a-3p;hsa-miR-483-3p;hsa-miR-6516-5p
Alzheimer disease	0.0173303	424	hsa-miR-3714;hsa-miR-297;hsa-miR-200a-3p;hsa-miR-141-3p;hsa-miR-148b-3p;hsa-miR-152-3p;hsa-miR-148a-3p;hsa-miR-5006-3p;hsa-miR-5680;hsa-miR-3941;hsa-miR-520b-3p;hsa-miR-520c-3p;hsa-miR-520e-3p;hsa-miR-4755-5p;hsa-miR-7110-3p;hsa-miR-520d-3p;hsa-miR-372-3p;hsa-miR-520a-3p;hsa-miR-6885-3p;hsa-miR-218-5p;hsa-miR-373-3p;hsa-miR-656-3p;hsa-miR-4677-5p;hsa-miR-302a-3p;hsa-miR-302b-3p;hsa-miR-302c-3p;hsa-miR-302d-3p;hsa-miR-518a-5p;hsa-miR-527;hsa-miR-1178-3p;hsa-miR-130a-5p;hsa-miR-494-3p;hsa-miR-5692b;hsa-miR-5692c;hsa-miR-1185-1-3p;hsa-miR-1185-2-3p;hsa-miR-6817-3p;hsa-miR-627-3p;hsa-miR-454-3p;hsa-miR-96-5p;hsa-miR-6739-3p;hsa-miR-3688-3p;hsa-miR-338-5p;hsa-miR-101-3p;hsa-miR-9-5p;hsa-miR-4683;hsa-miR-513a-5p;hsa-miR-29a-3p;hsa-miR-29b-3p;hsa-miR-29c-3p;hsa-miR-302e;hsa-miR-4736;hsa-miR-4446-5p;hsa-miR-183-5p;hsa-miR-6511a-5p;hsa-miR-345-3p;hsa-miR-548az-3p;hsa-miR-4668-5p;hsa-miR-144-3p;hsa-miR-4694-3p;hsa-miR-129-5p;hsa-miR-548aq-5p;hsa-miR-410-3p;hsa-miR-548bb-5p;hsa-miR-6074;hsa-miR-5197-5p;hsa-miR-3149;hsa-miR-6083;hsa-miR-450b-5p;hsa-miR-130a-3p;hsa-miR-4789-5p;hsa-miR-6873-3p;hsa-miR-3143;hsa-miR-4303;hsa-miR-568;hsa-miR-128-3p;hsa-miR-548ap-5p;hsa-miR-548j-5p;hsa-miR-548as-5p;hsa-miR-548i;hsa-miR-7-5p;hsa-miR-548a-5p;hsa-miR-548ab;hsa-miR-548ak;hsa-miR-548am-5p;hsa-miR-548c-5p;hsa-miR-548h-5p;hsa-miR-548o-5p;hsa-miR-548au-5p;hsa-miR-548w;hsa-miR-4496;hsa-miR-3681-3p;hsa-miR-6499-3p;hsa-miR-548ad-5p;hsa-miR-548ae-5p;hsa-miR-548ay-5p;hsa-miR-548b-5p;hsa-miR-548d-5p;hsa-miR-4311;hsa-miR-149-3p;hsa-miR-130b-5p;hsa-miR-7703;hsa-miR-1-3p;hsa-miR-586;hsa-miR-4531;hsa-miR-301b-3p;hsa-miR-29b-2-5p;hsa-miR-301a-3p;hsa-miR-3666;hsa-miR-493-5p;hsa-miR-206;hsa-miR-4295;hsa-miR-548a-3p;hsa-miR-548e-3p;hsa-miR-520h;hsa-miR-3065-5p;hsa-miR-548f-3p;hsa-miR-3182;hsa-miR-944;hsa-miR-1910-3p;hsa-miR-130b-3p;hsa-miR-1323;hsa-miR-548o-3p;hsa-miR-4473;hsa-miR-205-5p;hsa-miR-138-2-3p;hsa-miR-511-3p;hsa-miR-6126;hsa-miR-6883-5p;hsa-miR-216a-3p;hsa-miR-4717-5p;hsa-miR-19b-1-5p;hsa-miR-19b-2-5p;hsa-miR-6757-3p;hsa-miR-1285-3p;hsa-miR-19a-5p;hsa-miR-4495;hsa-miR-513b-5p;hsa-miR-567;hsa-miR-155-5p;hsa-miR-16-2-3p;hsa-miR-548an;hsa-miR-195-3p;hsa-miR-6875-3p;hsa-miR-25-3p;hsa-miR-4261;hsa-miR-1276;hsa-miR-605-3p;hsa-miR-3924;hsa-miR-6077;hsa-miR-5189-5p;hsa-miR-6124;hsa-miR-6501-3p;hsa-miR-92b-3p;hsa-miR-32-5p;hsa-miR-92a-3p;hsa-miR-1279;hsa-miR-222-5p;hsa-miR-4514;hsa-miR-5582-5p;hsa-miR-6859-5p;hsa-miR-3180-5p;hsa-miR-4803;hsa-miR-6512-5p;hsa-miR-4692;hsa-miR-3912-5p;hsa-miR-5690;hsa-miR-142-5p;hsa-miR-146b-3p;hsa-miR-5590-3p;hsa-miR-548v;hsa-miR-4773;hsa-miR-4671-3p;hsa-miR-3978;hsa-miR-363-3p;hsa-miR-519a-3p;hsa-miR-519b-3p;hsa-miR-367-3p;hsa-miR-519c-3p;hsa-miR-300;hsa-miR-4799-5p;hsa-miR-6773-3p;hsa-miR-502-5p;hsa-miR-107;hsa-miR-122b-3p;hsa-miR-3125;hsa-miR-4762-3p;hsa-miR-6797-3p;hsa-miR-4789-3p;hsa-miR-1228-3p;hsa-miR-3916;hsa-miR-544a;hsa-miR-6808-5p;hsa-miR-7156-5p;hsa-miR-6508-5p;hsa-miR-6505-5p;hsa-miR-4273;hsa-miR-4517;hsa-miR-6893-5p;hsa-miR-940;hsa-miR-4768-5p;hsa-miR-198;hsa-miR-4725-3p;hsa-miR-6080;hsa-miR-2054;hsa-miR-450a-2-3p;hsa-miR-4751;hsa-miR-6833-5p;hsa-miR-1299;hsa-miR-98-5p;hsa-miR-381-3p;hsa-miR-767-5p;hsa-miR-6833-3p;hsa-miR-15a-3p;hsa-miR-6721-5p;hsa-miR-6852-3p;hsa-miR-7157-5p;hsa-miR-199a-3p;hsa-miR-582-5p;hsa-miR-548ao-5p;hsa-miR-548ax;hsa-miR-154-3p;hsa-miR-613;hsa-miR-642a-3p;hsa-miR-642b-3p;hsa-miR-3663-5p;hsa-miR-548l;hsa-miR-205-3p;hsa-miR-6766-5p;hsa-miR-487a-3p;hsa-miR-4722-3p;hsa-miR-641;hsa-miR-135b-5p;hsa-miR-21-3p;hsa-miR-135a-5p;hsa-miR-3617-5p;hsa-miR-578;hsa-miR-3123;hsa-miR-7850-5p;hsa-miR-1266-3p;hsa-miR-483-3p;hsa-miR-4732-3p;hsa-miR-4756-5p;hsa-miR-449a;hsa-miR-105-5p;hsa-miR-3173-5p;hsa-miR-153-3p;hsa-miR-1321;hsa-miR-7853-5p;hsa-miR-372-5p;hsa-miR-6871-3p;hsa-miR-1290;hsa-miR-8067;hsa-miR-34a-5p;hsa-miR-4420;hsa-miR-211-5p;hsa-miR-320a-3p;hsa-miR-320b;hsa-miR-320c;hsa-miR-204-5p;hsa-miR-1200;hsa-miR-4739;hsa-miR-298;hsa-miR-4306;hsa-miR-891a-3p;hsa-miR-670-5p;hsa-miR-6835-3p;hsa-miR-499a-3p;hsa-miR-4656;hsa-miR-507;hsa-miR-185-5p;hsa-miR-4533;hsa-miR-6516-5p;hsa-miR-499b-3p;hsa-miR-520g-3p;hsa-miR-620;hsa-miR-670-3p;hsa-miR-451b;hsa-miR-6128;hsa-miR-143-5p;hsa-miR-138-5p;hsa-miR-330-3p;hsa-miR-31-3p;hsa-miR-448;hsa-miR-33a-5p;hsa-miR-33b-5p;hsa-miR-3974;hsa-miR-374a-5p;hsa-miR-6507-5p;hsa-miR-6728-3p;hsa-miR-6756-5p;hsa-miR-129-1-3p;hsa-miR-605-5p;hsa-miR-6769b-5p;hsa-miR-3187-5p;hsa-miR-6127;hsa-miR-942-5p;hsa-miR-4644;hsa-miR-450a-1-3p;hsa-miR-181b-2-3p;hsa-miR-181b-3p;hsa-miR-1270;hsa-miR-513c-5p;hsa-miR-4668-3p;hsa-miR-6504-3p;hsa-miR-7159-5p;hsa-miR-331-3p;hsa-miR-548as-3p;hsa-miR-4528;hsa-miR-6780b-5p;hsa-miR-4639-5p;hsa-miR-514b-5p;hsa-miR-513a-3p;hsa-miR-513c-3p;hsa-miR-3686;hsa-miR-6508-3p;hsa-miR-3688-5p;hsa-miR-623;hsa-miR-4279;hsa-miR-4310;hsa-miR-4742-5p;hsa-miR-7976;hsa-miR-4324;hsa-miR-4325;hsa-miR-875-3p;hsa-miR-498-5p;hsa-miR-5196-5p;hsa-miR-765;hsa-miR-223-5p;hsa-miR-1252-3p;hsa-miR-4753-5p;hsa-miR-7106-5p;hsa-miR-376a-3p;hsa-miR-376b-3p;hsa-miR-577;hsa-miR-202-3p;hsa-miR-646;hsa-miR-6076;hsa-miR-629-3p;hsa-miR-330-5p;hsa-miR-4752;hsa-miR-4672;hsa-miR-1184;hsa-miR-1255a;hsa-miR-1255b-5p;hsa-miR-495-5p;hsa-miR-18a-5p;hsa-miR-18b-5p;hsa-miR-196a-3p;hsa-miR-4476;hsa-miR-6876-5p;hsa-miR-4680-5p;hsa-miR-6783-3p;hsa-miR-4701-5p;hsa-miR-588;hsa-miR-4793-3p;hsa-miR-1255b-2-3p;hsa-miR-29a-5p;hsa-miR-26a-5p;hsa-miR-26b-5p;hsa-miR-4747-5p;hsa-miR-589-3p;hsa-miR-4524b-3p;hsa-miR-6501-5p;hsa-miR-4455;hsa-miR-302f;hsa-miR-21-5p;hsa-miR-34c-5p;hsa-miR-1226-3p;hsa-miR-657;hsa-miR-4643;hsa-miR-590-5p;hsa-miR-4510;hsa-miR-3909;hsa-miR-185-3p;hsa-miR-501-5p;hsa-miR-519e-5p;hsa-miR-3908;hsa-miR-5011-3p;hsa-miR-6815-5p;hsa-miR-6732-3p;hsa-miR-5697;hsa-miR-6847-5p;hsa-miR-2355-5p;hsa-miR-6727-3p;hsa-miR-1275;hsa-miR-5682;hsa-miR-6865-5p;hsa-miR-33a-3p;hsa-miR-5584-5p;hsa-miR-6758-5p;hsa-miR-4450;hsa-miR-6129;hsa-miR-4769-5p;hsa-miR-4780;hsa-miR-5010-3p;hsa-miR-2053;hsa-miR-5197-3p;hsa-miR-6760-5p;hsa-miR-6715b-5p;hsa-miR-4722-5p;hsa-miR-889-3p;hsa-miR-6749-3p;hsa-miR-539-5p;hsa-miR-3934-5p;hsa-miR-1208;hsa-miR-6845-3p;hsa-miR-5580-5p;hsa-miR-935;hsa-miR-5580-3p;hsa-miR-557;hsa-miR-876-5p;hsa-miR-4648;hsa-miR-6857-5p;hsa-miR-193b-5p;hsa-miR-921;hsa-miR-3192-5p;hsa-miR-4796-3p;hsa-miR-4801;hsa-miR-6799-3p;hsa-miR-6768-3p;hsa-miR-4297;hsa-miR-3065-3p;hsa-miR-7152-5p
Mucin type O-glycan biosynthesis	0.0178001	136	hsa-miR-3714;hsa-miR-148b-3p;hsa-miR-152-3p;hsa-miR-5006-3p;hsa-miR-3941;hsa-miR-520b-3p;hsa-miR-520c-3p;hsa-miR-520e-3p;hsa-miR-4755-5p;hsa-miR-7110-3p;hsa-miR-520d-3p;hsa-miR-372-3p;hsa-miR-520a-3p;hsa-miR-218-5p;hsa-miR-373-3p;hsa-miR-302a-3p;hsa-miR-302b-3p;hsa-miR-302c-3p;hsa-miR-302d-3p;hsa-miR-518a-5p;hsa-miR-527;hsa-miR-3910;hsa-miR-627-3p;hsa-miR-454-3p;hsa-miR-510-3p;hsa-miR-9-5p;hsa-miR-29b-3p;hsa-miR-302e;hsa-miR-4446-5p;hsa-miR-6511a-5p;hsa-miR-4470;hsa-miR-129-5p;hsa-miR-130a-3p;hsa-miR-7-5p;hsa-miR-6499-3p;hsa-miR-149-3p;hsa-miR-130b-5p;hsa-miR-7703;hsa-miR-586;hsa-miR-301b-3p;hsa-miR-301a-3p;hsa-miR-3666;hsa-miR-4295;hsa-miR-3065-5p;hsa-miR-944;hsa-miR-1910-3p;hsa-miR-130b-3p;hsa-miR-4473;hsa-miR-205-5p;hsa-miR-6844;hsa-miR-6883-5p;hsa-miR-496;hsa-miR-4495;hsa-miR-25-3p;hsa-miR-92b-3p;hsa-miR-32-5p;hsa-miR-92a-3p;hsa-miR-5582-5p;hsa-miR-187-5p;hsa-miR-5690;hsa-miR-548v;hsa-miR-363-3p;hsa-miR-519a-3p;hsa-miR-519b-3p;hsa-miR-367-3p;hsa-miR-519c-3p;hsa-miR-4789-3p;hsa-miR-1197;hsa-miR-6513-3p;hsa-miR-98-5p;hsa-miR-6852-3p;hsa-miR-922;hsa-miR-642a-3p;hsa-miR-642b-3p;hsa-miR-4722-3p;hsa-miR-641;hsa-miR-323a-3p;hsa-miR-3617-5p;hsa-miR-578;hsa-miR-34a-5p;hsa-miR-211-5p;hsa-miR-204-5p;hsa-miR-1200;hsa-miR-660-5p;hsa-miR-561-3p;hsa-miR-4306;hsa-miR-891a-3p;hsa-miR-670-5p;hsa-miR-942-3p;hsa-miR-185-5p;hsa-miR-6516-5p;hsa-miR-451b;hsa-miR-143-5p;hsa-miR-374a-5p;hsa-miR-605-5p;hsa-miR-942-5p;hsa-miR-4644;hsa-miR-450a-1-3p;hsa-miR-4668-3p;hsa-miR-6504-3p;hsa-miR-548as-3p;hsa-miR-4652-3p;hsa-miR-3686;hsa-miR-623;hsa-miR-4279;hsa-miR-4742-5p;hsa-miR-4324;hsa-miR-4325;hsa-miR-498-5p;hsa-miR-223-5p;hsa-miR-7106-5p;hsa-miR-577;hsa-miR-5186;hsa-miR-196a-3p;hsa-miR-126-5p;hsa-miR-4701-5p;hsa-miR-5585-3p;hsa-miR-26a-5p;hsa-miR-26b-5p;hsa-miR-4524b-3p;hsa-miR-6501-5p;hsa-miR-34c-5p;hsa-miR-1226-3p;hsa-miR-3909;hsa-miR-501-5p;hsa-miR-6732-3p;hsa-miR-6847-5p;hsa-miR-2355-5p;hsa-miR-6727-3p;hsa-miR-6715b-5p;hsa-miR-7844-5p;hsa-miR-636;hsa-miR-3192-5p;hsa-miR-4801;hsa-miR-4666a-5p;hsa-miR-7152-5p
Cortisol synthesis and secretion	0.0178868	228	hsa-miR-297;hsa-miR-148b-3p;hsa-miR-152-3p;hsa-miR-148a-3p;hsa-miR-5006-3p;hsa-miR-34b-5p;hsa-miR-3941;hsa-miR-520b-3p;hsa-miR-520c-3p;hsa-miR-520e-3p;hsa-miR-4755-5p;hsa-miR-7110-3p;hsa-miR-520d-3p;hsa-miR-372-3p;hsa-miR-520a-3p;hsa-miR-6885-3p;hsa-miR-218-5p;hsa-miR-373-3p;hsa-miR-656-3p;hsa-miR-302a-3p;hsa-miR-302b-3p;hsa-miR-302c-3p;hsa-miR-302d-3p;hsa-miR-518a-5p;hsa-miR-527;hsa-miR-130a-5p;hsa-miR-494-3p;hsa-miR-5692b;hsa-miR-5692c;hsa-miR-1185-1-3p;hsa-miR-1185-2-3p;hsa-miR-6817-3p;hsa-miR-627-3p;hsa-miR-454-3p;hsa-miR-96-5p;hsa-miR-9-5p;hsa-miR-29a-3p;hsa-miR-29b-3p;hsa-miR-29c-3p;hsa-miR-302e;hsa-miR-4446-5p;hsa-miR-183-5p;hsa-miR-4470;hsa-miR-4668-5p;hsa-miR-129-5p;hsa-miR-410-3p;hsa-miR-5197-5p;hsa-miR-6083;hsa-miR-450b-5p;hsa-miR-130a-3p;hsa-miR-4789-5p;hsa-miR-6873-3p;hsa-miR-128-3p;hsa-miR-7-5p;hsa-miR-3681-3p;hsa-miR-6499-3p;hsa-miR-149-3p;hsa-miR-130b-5p;hsa-miR-1283;hsa-miR-466;hsa-miR-1284;hsa-miR-1-3p;hsa-miR-301b-3p;hsa-miR-29b-2-5p;hsa-miR-301a-3p;hsa-miR-3666;hsa-miR-206;hsa-miR-4295;hsa-miR-520h;hsa-miR-3065-5p;hsa-miR-130b-3p;hsa-miR-205-5p;hsa-miR-511-3p;hsa-miR-6126;hsa-miR-6883-5p;hsa-miR-216a-3p;hsa-miR-4717-5p;hsa-miR-5094;hsa-miR-567;hsa-miR-155-5p;hsa-miR-25-3p;hsa-miR-605-3p;hsa-miR-500b-3p;hsa-miR-3924;hsa-miR-6124;hsa-miR-92b-3p;hsa-miR-32-5p;hsa-miR-92a-3p;hsa-miR-5582-5p;hsa-miR-187-5p;hsa-miR-4803;hsa-miR-3978;hsa-miR-363-3p;hsa-miR-519a-3p;hsa-miR-519b-3p;hsa-miR-367-3p;hsa-miR-519c-3p;hsa-miR-300;hsa-miR-4799-5p;hsa-miR-200a-5p;hsa-miR-200b-5p;hsa-miR-6773-3p;hsa-miR-4789-3p;hsa-miR-1228-3p;hsa-miR-6893-5p;hsa-miR-198;hsa-miR-4725-3p;hsa-miR-450a-2-3p;hsa-miR-6833-5p;hsa-miR-4735-3p;hsa-miR-1299;hsa-miR-98-5p;hsa-miR-381-3p;hsa-miR-767-5p;hsa-miR-3129-5p;hsa-miR-6852-3p;hsa-miR-7157-5p;hsa-miR-3942-3p;hsa-miR-199a-3p;hsa-miR-199b-3p;hsa-miR-922;hsa-miR-582-5p;hsa-miR-613;hsa-miR-205-3p;hsa-miR-6766-5p;hsa-miR-4722-3p;hsa-miR-641;hsa-miR-215-3p;hsa-miR-3617-5p;hsa-miR-578;hsa-miR-3121-5p;hsa-miR-483-3p;hsa-miR-3919;hsa-miR-449a;hsa-miR-105-5p;hsa-miR-153-3p;hsa-miR-7853-5p;hsa-miR-34a-5p;hsa-miR-5706;hsa-miR-211-5p;hsa-miR-320a-3p;hsa-miR-320b;hsa-miR-204-5p;hsa-miR-1200;hsa-miR-561-3p;hsa-miR-4306;hsa-miR-670-5p;hsa-miR-6835-3p;hsa-miR-4656;hsa-miR-8076;hsa-miR-185-5p;hsa-miR-4533;hsa-miR-6516-5p;hsa-miR-520g-3p;hsa-miR-670-3p;hsa-miR-6128;hsa-miR-143-5p;hsa-miR-330-3p;hsa-miR-31-3p;hsa-miR-448;hsa-miR-33a-5p;hsa-miR-33b-5p;hsa-miR-374a-5p;hsa-miR-6756-5p;hsa-miR-605-5p;hsa-miR-6769b-5p;hsa-miR-6127;hsa-miR-4644;hsa-miR-4668-3p;hsa-miR-6504-3p;hsa-miR-7159-5p;hsa-miR-331-3p;hsa-miR-6780b-5p;hsa-miR-506-5p;hsa-miR-513a-3p;hsa-miR-513c-3p;hsa-miR-623;hsa-miR-4310;hsa-miR-4325;hsa-miR-875-3p;hsa-miR-5196-5p;hsa-miR-223-5p;hsa-miR-1252-3p;hsa-miR-4753-5p;hsa-miR-7106-5p;hsa-miR-376a-3p;hsa-miR-376b-3p;hsa-miR-4436b-5p;hsa-miR-202-3p;hsa-miR-3201;hsa-miR-4782-5p;hsa-miR-4672;hsa-miR-18a-5p;hsa-miR-18b-5p;hsa-miR-6856-5p;hsa-miR-4276;hsa-miR-4680-5p;hsa-miR-26b-5p;hsa-miR-4747-5p;hsa-miR-6895-3p;hsa-miR-6501-5p;hsa-miR-302f;hsa-miR-21-5p;hsa-miR-34c-5p;hsa-miR-1226-3p;hsa-miR-4643;hsa-miR-3944-5p;hsa-miR-590-5p;hsa-miR-4510;hsa-miR-3909;hsa-miR-185-3p;hsa-miR-501-5p;hsa-miR-5697;hsa-miR-2355-5p;hsa-miR-6727-3p;hsa-miR-6758-5p;hsa-miR-6129;hsa-miR-4780;hsa-miR-326;hsa-miR-6760-5p;hsa-miR-6749-3p;hsa-miR-539-5p;hsa-miR-3934-5p;hsa-miR-6845-3p;hsa-miR-935;hsa-miR-6857-5p;hsa-miR-636;hsa-miR-4274
Influenza A	0.0181812	425	hsa-miR-3714;hsa-miR-297;hsa-miR-200a-3p;hsa-miR-141-3p;hsa-miR-148b-3p;hsa-miR-152-3p;hsa-miR-148a-3p;hsa-miR-5006-3p;hsa-miR-34b-5p;hsa-miR-449c-5p;hsa-miR-5680;hsa-miR-3941;hsa-miR-520b-3p;hsa-miR-520c-3p;hsa-miR-520e-3p;hsa-miR-4755-5p;hsa-miR-7110-3p;hsa-miR-520d-3p;hsa-miR-372-3p;hsa-miR-520a-3p;hsa-miR-6885-3p;hsa-miR-218-5p;hsa-miR-373-3p;hsa-miR-4677-5p;hsa-miR-302a-3p;hsa-miR-302b-3p;hsa-miR-302c-3p;hsa-miR-302d-3p;hsa-miR-518a-5p;hsa-miR-527;hsa-miR-2682-5p;hsa-miR-494-3p;hsa-miR-3910;hsa-miR-1185-1-3p;hsa-miR-1185-2-3p;hsa-miR-6817-3p;hsa-miR-627-3p;hsa-miR-454-3p;hsa-miR-96-5p;hsa-miR-6739-3p;hsa-miR-3688-3p;hsa-miR-338-5p;hsa-miR-101-3p;hsa-miR-9-5p;hsa-miR-4683;hsa-miR-513a-5p;hsa-miR-29a-3p;hsa-miR-29b-3p;hsa-miR-29c-3p;hsa-miR-302e;hsa-miR-301a-5p;hsa-miR-4736;hsa-miR-301b-5p;hsa-miR-183-5p;hsa-miR-6511a-5p;hsa-miR-4668-5p;hsa-miR-144-3p;hsa-miR-4694-3p;hsa-miR-129-5p;hsa-miR-548aq-5p;hsa-miR-3119;hsa-miR-410-3p;hsa-miR-548bb-5p;hsa-miR-6074;hsa-miR-5197-5p;hsa-miR-3149;hsa-miR-6083;hsa-miR-450b-5p;hsa-miR-130a-3p;hsa-miR-5681a;hsa-miR-4789-5p;hsa-miR-6873-3p;hsa-miR-3143;hsa-miR-4422;hsa-miR-568;hsa-miR-128-3p;hsa-miR-548ap-5p;hsa-miR-548j-5p;hsa-miR-548as-5p;hsa-miR-548i;hsa-miR-7-5p;hsa-miR-548a-5p;hsa-miR-548ab;hsa-miR-548ak;hsa-miR-548am-5p;hsa-miR-548c-5p;hsa-miR-548h-5p;hsa-miR-548o-5p;hsa-miR-548au-5p;hsa-miR-548w;hsa-miR-4496;hsa-miR-3681-3p;hsa-miR-4477a;hsa-miR-6499-3p;hsa-miR-548ad-5p;hsa-miR-548ae-5p;hsa-miR-548ay-5p;hsa-miR-548b-5p;hsa-miR-548d-5p;hsa-miR-1271-5p;hsa-miR-149-3p;hsa-miR-130b-5p;hsa-miR-1283;hsa-miR-466;hsa-miR-1284;hsa-miR-7703;hsa-miR-1-3p;hsa-miR-586;hsa-miR-4531;hsa-miR-301b-3p;hsa-miR-301a-3p;hsa-miR-3666;hsa-miR-493-5p;hsa-miR-206;hsa-miR-4295;hsa-miR-520h;hsa-miR-4291;hsa-miR-3065-5p;hsa-miR-1910-3p;hsa-miR-130b-3p;hsa-miR-4473;hsa-miR-205-5p;hsa-miR-511-3p;hsa-miR-6883-5p;hsa-miR-216a-3p;hsa-miR-4717-5p;hsa-miR-496;hsa-miR-6757-3p;hsa-miR-1285-3p;hsa-miR-516a-3p;hsa-miR-516b-3p;hsa-miR-4495;hsa-miR-513b-5p;hsa-miR-567;hsa-miR-155-5p;hsa-miR-16-2-3p;hsa-miR-548an;hsa-miR-195-3p;hsa-miR-6875-3p;hsa-miR-25-3p;hsa-miR-7162-5p;hsa-miR-4261;hsa-miR-8068;hsa-miR-500b-3p;hsa-miR-3924;hsa-miR-6077;hsa-miR-5189-5p;hsa-miR-6124;hsa-miR-6501-3p;hsa-miR-92b-3p;hsa-miR-32-5p;hsa-miR-92a-3p;hsa-miR-1279;hsa-miR-4514;hsa-miR-5582-5p;hsa-miR-187-5p;hsa-miR-6859-5p;hsa-miR-3180-5p;hsa-miR-6512-5p;hsa-miR-4692;hsa-miR-2115-5p;hsa-miR-5690;hsa-miR-599;hsa-miR-142-5p;hsa-miR-5590-3p;hsa-miR-548v;hsa-miR-4657;hsa-miR-541-5p;hsa-miR-3978;hsa-miR-363-3p;hsa-miR-519a-3p;hsa-miR-519b-3p;hsa-miR-4491;hsa-miR-367-3p;hsa-miR-519c-3p;hsa-miR-300;hsa-miR-4799-5p;hsa-miR-6773-3p;hsa-miR-502-5p;hsa-miR-107;hsa-miR-122b-3p;hsa-miR-3125;hsa-miR-431-5p;hsa-miR-6797-3p;hsa-miR-4789-3p;hsa-miR-1228-3p;hsa-miR-3916;hsa-miR-544a;hsa-miR-6808-5p;hsa-miR-7156-5p;hsa-miR-6508-5p;hsa-miR-4273;hsa-miR-4517;hsa-miR-6893-5p;hsa-miR-940;hsa-miR-4768-5p;hsa-miR-198;hsa-miR-4725-3p;hsa-miR-219a-1-3p;hsa-miR-6080;hsa-miR-2054;hsa-miR-450a-2-3p;hsa-miR-4735-3p;hsa-miR-1299;hsa-miR-98-5p;hsa-miR-381-3p;hsa-miR-548az-5p;hsa-miR-767-5p;hsa-miR-628-5p;hsa-miR-6833-3p;hsa-miR-15a-3p;hsa-miR-6721-5p;hsa-miR-6876-3p;hsa-miR-7157-5p;hsa-miR-199a-3p;hsa-miR-922;hsa-miR-582-5p;hsa-miR-154-3p;hsa-miR-613;hsa-miR-3663-5p;hsa-miR-548l;hsa-miR-6766-5p;hsa-miR-487a-3p;hsa-miR-4722-3p;hsa-miR-641;hsa-miR-548g-3p;hsa-miR-626;hsa-miR-21-3p;hsa-miR-323a-3p;hsa-miR-135a-5p;hsa-miR-3617-5p;hsa-miR-4327;hsa-miR-3123;hsa-miR-1266-3p;hsa-miR-483-3p;hsa-miR-3919;hsa-miR-4756-5p;hsa-miR-3945;hsa-miR-449a;hsa-miR-105-5p;hsa-miR-4718;hsa-miR-1321;hsa-miR-7853-5p;hsa-miR-372-5p;hsa-miR-6871-3p;hsa-miR-8067;hsa-miR-34a-5p;hsa-miR-4420;hsa-miR-139-5p;hsa-miR-5706;hsa-miR-211-5p;hsa-miR-320a-3p;hsa-miR-320b;hsa-miR-320c;hsa-miR-22-5p;hsa-miR-204-5p;hsa-miR-1200;hsa-miR-758-3p;hsa-miR-4739;hsa-miR-298;hsa-miR-4306;hsa-miR-891a-3p;hsa-miR-6835-3p;hsa-miR-499a-3p;hsa-miR-507;hsa-miR-185-5p;hsa-miR-4533;hsa-miR-6516-5p;hsa-miR-499b-3p;hsa-miR-520g-3p;hsa-miR-620;hsa-miR-670-3p;hsa-miR-451b;hsa-miR-6128;hsa-miR-143-5p;hsa-miR-138-5p;hsa-miR-330-3p;hsa-miR-448;hsa-miR-33a-5p;hsa-miR-33b-5p;hsa-miR-374a-5p;hsa-miR-6507-5p;hsa-miR-6728-3p;hsa-miR-4638-3p;hsa-miR-6756-5p;hsa-miR-129-1-3p;hsa-miR-129-2-3p;hsa-miR-605-5p;hsa-miR-6769b-5p;hsa-miR-3187-5p;hsa-miR-6127;hsa-miR-942-5p;hsa-miR-4644;hsa-miR-181b-2-3p;hsa-miR-181b-3p;hsa-miR-1270;hsa-miR-15b-3p;hsa-miR-513c-5p;hsa-miR-4668-3p;hsa-miR-6504-3p;hsa-miR-331-3p;hsa-miR-548as-3p;hsa-miR-1251-3p;hsa-miR-4275;hsa-miR-6780b-5p;hsa-miR-4639-5p;hsa-miR-514b-5p;hsa-miR-548t-5p;hsa-miR-4652-3p;hsa-miR-518c-5p;hsa-miR-513a-3p;hsa-miR-513c-3p;hsa-miR-6508-3p;hsa-miR-3688-5p;hsa-miR-4699-5p;hsa-miR-623;hsa-miR-4279;hsa-miR-4310;hsa-miR-4324;hsa-miR-4325;hsa-miR-875-3p;hsa-miR-498-5p;hsa-miR-5196-5p;hsa-miR-765;hsa-miR-223-5p;hsa-miR-1252-3p;hsa-miR-4738-3p;hsa-miR-4753-5p;hsa-miR-7106-5p;hsa-miR-1294;hsa-miR-3692-5p;hsa-miR-376a-3p;hsa-miR-376b-3p;hsa-miR-202-3p;hsa-miR-646;hsa-miR-6076;hsa-miR-629-3p;hsa-miR-3201;hsa-miR-4782-5p;hsa-miR-330-5p;hsa-miR-1184;hsa-miR-3940-5p;hsa-miR-3663-3p;hsa-miR-1255a;hsa-miR-1255b-5p;hsa-miR-495-5p;hsa-miR-6779-3p;hsa-miR-1286;hsa-miR-18a-5p;hsa-miR-18b-5p;hsa-miR-196a-3p;hsa-miR-6856-5p;hsa-miR-4276;hsa-miR-4516;hsa-miR-4680-5p;hsa-miR-6783-3p;hsa-miR-4507;hsa-miR-126-5p;hsa-miR-4701-5p;hsa-miR-588;hsa-miR-4765;hsa-miR-449b-5p;hsa-miR-26a-5p;hsa-miR-26b-5p;hsa-miR-4747-5p;hsa-miR-589-3p;hsa-miR-5088-5p;hsa-miR-6895-3p;hsa-miR-6501-5p;hsa-miR-4455;hsa-miR-6806-3p;hsa-miR-302f;hsa-miR-21-5p;hsa-miR-34c-5p;hsa-miR-1226-3p;hsa-miR-4643;hsa-miR-6828-5p;hsa-miR-4510;hsa-miR-4259;hsa-miR-185-3p;hsa-miR-501-5p;hsa-miR-5011-3p;hsa-miR-5697;hsa-miR-6847-5p;hsa-miR-2355-5p;hsa-miR-6727-3p;hsa-miR-1275;hsa-miR-5682;hsa-miR-33a-3p;hsa-miR-5584-5p;hsa-miR-6758-5p;hsa-miR-889-5p;hsa-miR-4450;hsa-miR-6129;hsa-miR-103b;hsa-miR-2053;hsa-miR-5197-3p;hsa-miR-326;hsa-miR-6760-5p;hsa-miR-6715b-5p;hsa-miR-4722-5p;hsa-miR-889-3p;hsa-miR-6749-3p;hsa-miR-539-5p;hsa-miR-3934-5p;hsa-miR-1208;hsa-miR-6845-3p;hsa-miR-5702;hsa-miR-5580-5p;hsa-miR-935;hsa-miR-5580-3p;hsa-miR-7844-5p;hsa-miR-557;hsa-miR-193a-5p;hsa-miR-6857-5p;hsa-miR-193b-5p;hsa-miR-636;hsa-miR-3192-5p;hsa-miR-4796-3p;hsa-miR-4801;hsa-miR-6768-3p;hsa-miR-4297;hsa-miR-3065-3p;hsa-miR-4666a-5p;hsa-miR-7152-5p
Phosphonate and phosphinate metabolism	0.0183272	31	hsa-miR-183-5p;hsa-miR-129-5p;hsa-miR-5681a;hsa-miR-520h;hsa-miR-3065-5p;hsa-miR-496;hsa-miR-5582-5p;hsa-miR-580-3p;hsa-miR-4725-3p;hsa-miR-4756-5p;hsa-miR-1321;hsa-miR-4739;hsa-miR-4533;hsa-miR-520g-3p;hsa-miR-670-3p;hsa-miR-374a-5p;hsa-miR-6504-3p;hsa-miR-6780b-5p;hsa-miR-4742-5p;hsa-miR-875-3p;hsa-miR-5196-5p;hsa-miR-7106-5p;hsa-miR-6856-5p;hsa-miR-26a-5p;hsa-miR-4747-5p;hsa-miR-5581-3p;hsa-miR-1226-3p;hsa-miR-6758-5p;hsa-miR-6715b-5p;hsa-miR-8080;hsa-miR-193b-5p
Neurotrophin signaling pathway	0.0193835	430	hsa-miR-3714;hsa-miR-297;hsa-miR-200a-3p;hsa-miR-141-3p;hsa-miR-148b-3p;hsa-miR-152-3p;hsa-miR-148a-3p;hsa-miR-5006-3p;hsa-miR-34b-5p;hsa-miR-5680;hsa-miR-3941;hsa-miR-520b-3p;hsa-miR-520c-3p;hsa-miR-520e-3p;hsa-miR-4755-5p;hsa-miR-7110-3p;hsa-miR-520d-3p;hsa-miR-372-3p;hsa-miR-520a-3p;hsa-miR-6885-3p;hsa-miR-218-5p;hsa-miR-373-3p;hsa-miR-656-3p;hsa-miR-302a-3p;hsa-miR-302b-3p;hsa-miR-302c-3p;hsa-miR-302d-3p;hsa-miR-518a-5p;hsa-miR-527;hsa-miR-1178-3p;hsa-miR-494-3p;hsa-miR-5692b;hsa-miR-5692c;hsa-miR-1185-1-3p;hsa-miR-1185-2-3p;hsa-miR-6817-3p;hsa-miR-627-3p;hsa-miR-454-3p;hsa-miR-96-5p;hsa-miR-510-3p;hsa-miR-6739-3p;hsa-miR-101-3p;hsa-miR-9-5p;hsa-miR-1252-5p;hsa-miR-513a-5p;hsa-miR-29a-3p;hsa-miR-29b-3p;hsa-miR-29c-3p;hsa-miR-302e;hsa-miR-4736;hsa-miR-4446-5p;hsa-miR-183-5p;hsa-miR-6511a-5p;hsa-miR-4470;hsa-miR-345-3p;hsa-miR-548az-3p;hsa-miR-4668-5p;hsa-miR-144-3p;hsa-miR-129-5p;hsa-miR-548aq-5p;hsa-miR-3119;hsa-miR-410-3p;hsa-miR-548bb-5p;hsa-miR-219a-5p;hsa-miR-5197-5p;hsa-miR-6083;hsa-miR-450b-5p;hsa-miR-130a-3p;hsa-miR-4789-5p;hsa-miR-6873-3p;hsa-miR-3143;hsa-miR-4422;hsa-miR-128-3p;hsa-miR-548ap-5p;hsa-miR-548j-5p;hsa-miR-548as-5p;hsa-miR-548i;hsa-miR-7-5p;hsa-miR-548a-5p;hsa-miR-548ab;hsa-miR-548ak;hsa-miR-548am-5p;hsa-miR-548c-5p;hsa-miR-548h-5p;hsa-miR-548o-5p;hsa-miR-548au-5p;hsa-miR-548w;hsa-miR-4496;hsa-miR-3681-3p;hsa-miR-4477a;hsa-miR-6499-3p;hsa-miR-548ad-5p;hsa-miR-548ae-5p;hsa-miR-548ay-5p;hsa-miR-548b-5p;hsa-miR-548d-5p;hsa-miR-1271-5p;hsa-miR-4311;hsa-miR-149-3p;hsa-miR-130b-5p;hsa-miR-1283;hsa-miR-466;hsa-miR-1284;hsa-miR-7703;hsa-miR-1-3p;hsa-miR-586;hsa-miR-4531;hsa-miR-301b-3p;hsa-miR-301a-3p;hsa-miR-3666;hsa-miR-493-5p;hsa-miR-206;hsa-miR-4295;hsa-miR-548a-3p;hsa-miR-548e-3p;hsa-miR-520h;hsa-miR-4291;hsa-miR-3065-5p;hsa-miR-548f-3p;hsa-miR-944;hsa-miR-1910-3p;hsa-miR-2052;hsa-miR-130b-3p;hsa-miR-4473;hsa-miR-205-5p;hsa-miR-138-2-3p;hsa-miR-511-3p;hsa-miR-6126;hsa-miR-6844;hsa-miR-6883-5p;hsa-miR-216a-3p;hsa-miR-496;hsa-miR-19b-1-5p;hsa-miR-19b-2-5p;hsa-miR-6757-3p;hsa-miR-1285-3p;hsa-miR-19a-5p;hsa-miR-4495;hsa-miR-513b-5p;hsa-miR-567;hsa-miR-155-5p;hsa-miR-16-2-3p;hsa-miR-548an;hsa-miR-195-3p;hsa-miR-6875-3p;hsa-miR-25-3p;hsa-miR-4261;hsa-miR-1276;hsa-miR-8068;hsa-miR-605-3p;hsa-miR-3924;hsa-miR-6077;hsa-miR-5189-5p;hsa-miR-6124;hsa-miR-92b-3p;hsa-miR-32-5p;hsa-miR-92a-3p;hsa-miR-1279;hsa-miR-4514;hsa-miR-5582-5p;hsa-miR-6859-5p;hsa-miR-3128;hsa-miR-3180-5p;hsa-miR-4803;hsa-miR-4692;hsa-miR-3912-5p;hsa-miR-5690;hsa-miR-599;hsa-miR-142-5p;hsa-miR-146b-3p;hsa-miR-5590-3p;hsa-miR-4773;hsa-miR-541-5p;hsa-miR-4671-3p;hsa-miR-3978;hsa-miR-363-3p;hsa-miR-519a-3p;hsa-miR-519b-3p;hsa-miR-367-3p;hsa-miR-519c-3p;hsa-miR-300;hsa-miR-580-3p;hsa-miR-4799-5p;hsa-miR-200b-5p;hsa-miR-6773-3p;hsa-miR-370-5p;hsa-miR-502-5p;hsa-miR-107;hsa-miR-122b-3p;hsa-miR-3125;hsa-miR-4762-3p;hsa-miR-4789-3p;hsa-miR-1228-3p;hsa-miR-3916;hsa-miR-6808-5p;hsa-miR-6505-5p;hsa-miR-4517;hsa-miR-4452;hsa-miR-6893-5p;hsa-miR-940;hsa-miR-6513-3p;hsa-miR-198;hsa-miR-4725-3p;hsa-miR-2054;hsa-miR-450a-2-3p;hsa-miR-452-3p;hsa-miR-6833-5p;hsa-miR-4735-3p;hsa-miR-98-5p;hsa-miR-381-3p;hsa-miR-548az-5p;hsa-miR-767-5p;hsa-miR-628-5p;hsa-miR-15a-3p;hsa-miR-6721-5p;hsa-miR-6852-3p;hsa-miR-7157-5p;hsa-miR-3942-3p;hsa-miR-199a-3p;hsa-miR-922;hsa-miR-582-5p;hsa-miR-154-3p;hsa-miR-613;hsa-miR-642a-3p;hsa-miR-642b-3p;hsa-miR-548l;hsa-miR-205-3p;hsa-miR-6766-5p;hsa-miR-487a-3p;hsa-miR-4722-3p;hsa-miR-641;hsa-miR-135b-5p;hsa-miR-21-3p;hsa-miR-215-3p;hsa-miR-323a-3p;hsa-miR-135a-5p;hsa-miR-3617-5p;hsa-miR-4327;hsa-miR-3123;hsa-miR-3121-5p;hsa-miR-1266-3p;hsa-miR-483-3p;hsa-miR-3919;hsa-miR-4756-5p;hsa-miR-449a;hsa-miR-105-5p;hsa-miR-4718;hsa-miR-153-3p;hsa-miR-1321;hsa-miR-7853-5p;hsa-miR-6871-3p;hsa-miR-1290;hsa-miR-34a-5p;hsa-miR-4420;hsa-miR-139-5p;hsa-miR-211-5p;hsa-miR-320a-3p;hsa-miR-320b;hsa-miR-320c;hsa-miR-320d;hsa-miR-204-5p;hsa-miR-7154-5p;hsa-miR-1200;hsa-miR-758-3p;hsa-miR-4739;hsa-miR-298;hsa-miR-379-3p;hsa-miR-411-3p;hsa-miR-561-3p;hsa-miR-4306;hsa-miR-891a-3p;hsa-miR-6835-3p;hsa-miR-548m;hsa-miR-499a-3p;hsa-miR-507;hsa-miR-185-5p;hsa-miR-6516-5p;hsa-miR-499b-3p;hsa-miR-520g-3p;hsa-miR-670-3p;hsa-miR-451b;hsa-miR-6128;hsa-miR-143-5p;hsa-miR-138-5p;hsa-miR-330-3p;hsa-miR-31-3p;hsa-miR-448;hsa-miR-33a-5p;hsa-miR-33b-5p;hsa-miR-374a-5p;hsa-miR-6507-5p;hsa-miR-6728-3p;hsa-miR-4638-3p;hsa-miR-6756-5p;hsa-miR-129-1-3p;hsa-miR-605-5p;hsa-miR-6769b-5p;hsa-miR-3187-5p;hsa-miR-6127;hsa-miR-942-5p;hsa-miR-4644;hsa-miR-450a-1-3p;hsa-miR-181b-2-3p;hsa-miR-181b-3p;hsa-miR-6504-3p;hsa-miR-331-3p;hsa-miR-1251-3p;hsa-miR-4275;hsa-miR-6780b-5p;hsa-miR-4639-5p;hsa-miR-548t-5p;hsa-miR-4652-3p;hsa-miR-506-5p;hsa-miR-518c-5p;hsa-miR-513a-3p;hsa-miR-513c-3p;hsa-miR-3686;hsa-miR-6508-3p;hsa-miR-4429;hsa-miR-623;hsa-miR-4279;hsa-miR-4310;hsa-miR-4324;hsa-miR-4325;hsa-miR-875-3p;hsa-miR-498-5p;hsa-miR-5196-5p;hsa-miR-765;hsa-miR-223-5p;hsa-miR-1252-3p;hsa-miR-4753-5p;hsa-miR-7106-5p;hsa-miR-1294;hsa-miR-3692-5p;hsa-miR-376a-3p;hsa-miR-376b-3p;hsa-miR-577;hsa-miR-202-3p;hsa-miR-646;hsa-miR-23b-5p;hsa-miR-4437;hsa-miR-629-3p;hsa-miR-330-5p;hsa-miR-1184;hsa-miR-5186;hsa-miR-1255a;hsa-miR-1255b-5p;hsa-miR-495-5p;hsa-miR-18a-5p;hsa-miR-18b-5p;hsa-miR-196a-3p;hsa-miR-6856-5p;hsa-miR-4476;hsa-miR-6876-5p;hsa-miR-4276;hsa-miR-4516;hsa-miR-4680-5p;hsa-miR-6783-3p;hsa-miR-126-5p;hsa-miR-4765;hsa-miR-4793-3p;hsa-miR-5585-3p;hsa-miR-29a-5p;hsa-miR-26a-5p;hsa-miR-26b-5p;hsa-miR-4747-5p;hsa-miR-5581-3p;hsa-miR-589-3p;hsa-miR-5088-5p;hsa-miR-4524b-3p;hsa-miR-6501-5p;hsa-miR-4455;hsa-miR-21-5p;hsa-miR-34c-5p;hsa-miR-1226-3p;hsa-miR-4643;hsa-miR-6828-5p;hsa-miR-3944-5p;hsa-miR-590-5p;hsa-miR-4510;hsa-miR-3909;hsa-miR-185-3p;hsa-miR-501-5p;hsa-miR-3908;hsa-miR-6815-5p;hsa-miR-6732-3p;hsa-miR-5697;hsa-miR-6847-5p;hsa-miR-6727-3p;hsa-miR-1275;hsa-miR-5682;hsa-miR-6865-5p;hsa-miR-33a-3p;hsa-miR-5584-5p;hsa-miR-6758-5p;hsa-miR-889-5p;hsa-miR-6129;hsa-miR-4769-5p;hsa-miR-4780;hsa-miR-5010-3p;hsa-miR-2053;hsa-miR-548av-3p;hsa-miR-5197-3p;hsa-miR-326;hsa-miR-6760-5p;hsa-miR-4722-5p;hsa-miR-889-3p;hsa-miR-6749-3p;hsa-miR-539-5p;hsa-miR-3934-5p;hsa-miR-1208;hsa-miR-6845-3p;hsa-miR-5702;hsa-miR-935;hsa-miR-5580-3p;hsa-miR-557;hsa-miR-8080;hsa-miR-876-5p;hsa-miR-193a-5p;hsa-miR-6857-5p;hsa-miR-4697-3p;hsa-miR-193b-5p;hsa-miR-636;hsa-miR-3192-5p;hsa-miR-4796-3p;hsa-miR-4801;hsa-miR-6768-3p;hsa-miR-4297;hsa-miR-3065-3p;hsa-miR-7152-5p
cGMP-PKG signaling pathway	0.0197319	425	hsa-miR-3714;hsa-miR-297;hsa-miR-200a-3p;hsa-miR-141-3p;hsa-miR-148b-3p;hsa-miR-152-3p;hsa-miR-148a-3p;hsa-miR-5006-3p;hsa-miR-34b-5p;hsa-miR-449c-5p;hsa-miR-5680;hsa-miR-3941;hsa-miR-520b-3p;hsa-miR-520c-3p;hsa-miR-520e-3p;hsa-miR-4755-5p;hsa-miR-7110-3p;hsa-miR-520d-3p;hsa-miR-372-3p;hsa-miR-520a-3p;hsa-miR-6885-3p;hsa-miR-218-5p;hsa-miR-373-3p;hsa-miR-656-3p;hsa-miR-4677-5p;hsa-miR-302a-3p;hsa-miR-302b-3p;hsa-miR-302c-3p;hsa-miR-302d-3p;hsa-miR-2682-5p;hsa-miR-1178-3p;hsa-miR-130a-5p;hsa-miR-494-3p;hsa-miR-3910;hsa-miR-1185-1-3p;hsa-miR-1185-2-3p;hsa-miR-6817-3p;hsa-miR-454-3p;hsa-miR-96-5p;hsa-miR-510-3p;hsa-miR-3688-3p;hsa-miR-338-5p;hsa-miR-101-3p;hsa-miR-9-5p;hsa-miR-4683;hsa-miR-513a-5p;hsa-miR-29a-3p;hsa-miR-29b-3p;hsa-miR-29c-3p;hsa-miR-548au-3p;hsa-miR-302e;hsa-miR-301a-5p;hsa-miR-4736;hsa-miR-4446-5p;hsa-miR-301b-5p;hsa-miR-183-5p;hsa-miR-6511a-5p;hsa-miR-548az-3p;hsa-miR-4668-5p;hsa-miR-144-3p;hsa-miR-129-5p;hsa-miR-548aq-5p;hsa-miR-3119;hsa-miR-410-3p;hsa-miR-548bb-5p;hsa-miR-5197-5p;hsa-miR-3149;hsa-miR-6083;hsa-miR-450b-5p;hsa-miR-130a-3p;hsa-miR-4789-5p;hsa-miR-6873-3p;hsa-miR-4303;hsa-miR-568;hsa-miR-128-3p;hsa-miR-548ap-5p;hsa-miR-548j-5p;hsa-miR-548as-5p;hsa-miR-548i;hsa-miR-7-5p;hsa-miR-548a-5p;hsa-miR-548ab;hsa-miR-548ak;hsa-miR-548am-5p;hsa-miR-548c-5p;hsa-miR-548h-5p;hsa-miR-548o-5p;hsa-miR-548au-5p;hsa-miR-548w;hsa-miR-3681-3p;hsa-miR-4477a;hsa-miR-6499-3p;hsa-miR-548ad-5p;hsa-miR-548ae-5p;hsa-miR-548ay-5p;hsa-miR-548b-5p;hsa-miR-548d-5p;hsa-miR-1271-5p;hsa-miR-4311;hsa-miR-149-3p;hsa-miR-130b-5p;hsa-miR-1283;hsa-miR-466;hsa-miR-4307;hsa-miR-7703;hsa-miR-1-3p;hsa-miR-586;hsa-miR-301b-3p;hsa-miR-29b-2-5p;hsa-miR-301a-3p;hsa-miR-3666;hsa-miR-493-5p;hsa-miR-206;hsa-miR-4295;hsa-miR-548a-3p;hsa-miR-548e-3p;hsa-miR-520h;hsa-miR-4291;hsa-miR-548f-3p;hsa-miR-3182;hsa-miR-944;hsa-miR-1910-3p;hsa-miR-130b-3p;hsa-miR-205-5p;hsa-miR-511-3p;hsa-miR-6844;hsa-miR-6883-5p;hsa-miR-216a-3p;hsa-miR-4717-5p;hsa-miR-496;hsa-miR-19b-1-5p;hsa-miR-19b-2-5p;hsa-miR-6757-3p;hsa-miR-19a-5p;hsa-miR-5094;hsa-miR-4495;hsa-miR-567;hsa-miR-155-5p;hsa-miR-16-2-3p;hsa-miR-548an;hsa-miR-195-3p;hsa-miR-6875-3p;hsa-miR-25-3p;hsa-miR-4261;hsa-miR-1276;hsa-miR-8068;hsa-miR-500b-3p;hsa-miR-3924;hsa-miR-6077;hsa-miR-6879-5p;hsa-miR-6804-3p;hsa-miR-6759-5p;hsa-miR-6124;hsa-miR-587;hsa-miR-92b-3p;hsa-miR-32-5p;hsa-miR-92a-3p;hsa-miR-1279;hsa-miR-4514;hsa-miR-5582-5p;hsa-miR-6859-5p;hsa-miR-3128;hsa-miR-4803;hsa-miR-6512-5p;hsa-miR-4692;hsa-miR-599;hsa-miR-142-5p;hsa-miR-5590-3p;hsa-miR-4773;hsa-miR-541-5p;hsa-miR-4671-3p;hsa-miR-3978;hsa-miR-363-3p;hsa-miR-519a-3p;hsa-miR-519b-3p;hsa-miR-6735-5p;hsa-miR-367-3p;hsa-miR-519c-3p;hsa-miR-300;hsa-miR-4799-5p;hsa-miR-200b-5p;hsa-miR-6773-3p;hsa-miR-502-5p;hsa-miR-107;hsa-miR-122b-3p;hsa-miR-3125;hsa-miR-431-5p;hsa-miR-6797-3p;hsa-miR-4789-3p;hsa-miR-1228-3p;hsa-miR-1197;hsa-miR-3916;hsa-miR-544a;hsa-miR-6808-5p;hsa-miR-6508-5p;hsa-miR-6505-5p;hsa-miR-4517;hsa-miR-6893-5p;hsa-miR-940;hsa-miR-4768-5p;hsa-miR-4725-3p;hsa-miR-4436b-3p;hsa-miR-2054;hsa-miR-450a-2-3p;hsa-miR-452-3p;hsa-miR-6833-5p;hsa-miR-1299;hsa-miR-98-5p;hsa-miR-381-3p;hsa-miR-548az-5p;hsa-miR-767-5p;hsa-miR-628-5p;hsa-miR-6833-3p;hsa-miR-6721-5p;hsa-miR-6852-3p;hsa-miR-7157-5p;hsa-miR-7843-5p;hsa-miR-199a-3p;hsa-miR-922;hsa-miR-582-5p;hsa-miR-548ao-5p;hsa-miR-548ax;hsa-miR-154-3p;hsa-miR-613;hsa-miR-642a-3p;hsa-miR-642b-3p;hsa-miR-3663-5p;hsa-miR-548l;hsa-miR-487a-3p;hsa-miR-4722-3p;hsa-miR-641;hsa-miR-548g-3p;hsa-miR-135b-5p;hsa-miR-21-3p;hsa-miR-215-3p;hsa-miR-323a-3p;hsa-miR-135a-5p;hsa-miR-3617-5p;hsa-miR-4327;hsa-miR-578;hsa-miR-3123;hsa-miR-4632-5p;hsa-miR-483-3p;hsa-miR-3919;hsa-miR-4756-5p;hsa-miR-449a;hsa-miR-105-5p;hsa-miR-1321;hsa-miR-7853-5p;hsa-miR-372-5p;hsa-miR-6871-3p;hsa-miR-1290;hsa-miR-8067;hsa-miR-34a-5p;hsa-miR-4420;hsa-miR-139-5p;hsa-miR-211-5p;hsa-miR-320a-3p;hsa-miR-320b;hsa-miR-320c;hsa-miR-320d;hsa-miR-22-5p;hsa-miR-204-5p;hsa-miR-1200;hsa-miR-4739;hsa-miR-298;hsa-miR-379-3p;hsa-miR-411-3p;hsa-miR-4306;hsa-miR-6835-3p;hsa-miR-499a-3p;hsa-miR-4656;hsa-miR-507;hsa-miR-8076;hsa-miR-185-5p;hsa-miR-6516-5p;hsa-miR-499b-3p;hsa-miR-520g-3p;hsa-miR-670-3p;hsa-miR-451b;hsa-miR-6128;hsa-miR-143-5p;hsa-miR-138-5p;hsa-miR-330-3p;hsa-miR-31-3p;hsa-miR-448;hsa-miR-33a-5p;hsa-miR-33b-5p;hsa-miR-374a-5p;hsa-miR-6507-5p;hsa-miR-4638-3p;hsa-miR-6769b-5p;hsa-miR-6127;hsa-miR-942-5p;hsa-miR-4644;hsa-miR-450a-1-3p;hsa-miR-181b-2-3p;hsa-miR-181b-3p;hsa-miR-4668-3p;hsa-miR-6504-3p;hsa-miR-7159-5p;hsa-miR-331-3p;hsa-miR-548as-3p;hsa-miR-4499;hsa-miR-6780b-5p;hsa-miR-4639-5p;hsa-miR-548t-5p;hsa-miR-4652-3p;hsa-miR-518c-5p;hsa-miR-513a-3p;hsa-miR-513c-3p;hsa-miR-3686;hsa-miR-6508-3p;hsa-miR-4699-5p;hsa-miR-623;hsa-miR-4279;hsa-miR-4310;hsa-miR-4324;hsa-miR-4325;hsa-miR-875-3p;hsa-miR-498-5p;hsa-miR-5196-5p;hsa-miR-765;hsa-miR-223-5p;hsa-miR-1252-3p;hsa-miR-4753-5p;hsa-miR-7106-5p;hsa-miR-1294;hsa-miR-3692-5p;hsa-miR-376a-3p;hsa-miR-4436b-5p;hsa-miR-577;hsa-miR-646;hsa-miR-6076;hsa-miR-629-3p;hsa-miR-3201;hsa-miR-330-5p;hsa-miR-4672;hsa-miR-5186;hsa-miR-1255a;hsa-miR-1255b-5p;hsa-miR-495-5p;hsa-miR-18a-5p;hsa-miR-196a-3p;hsa-miR-6856-5p;hsa-miR-4476;hsa-miR-6876-5p;hsa-miR-4276;hsa-miR-4680-5p;hsa-miR-6783-3p;hsa-miR-126-5p;hsa-miR-3145-3p;hsa-miR-4701-5p;hsa-miR-588;hsa-miR-4793-3p;hsa-miR-29a-5p;hsa-miR-26a-5p;hsa-miR-26b-5p;hsa-miR-4747-5p;hsa-miR-5581-3p;hsa-miR-589-3p;hsa-miR-6895-3p;hsa-miR-4524b-3p;hsa-miR-6501-5p;hsa-miR-4455;hsa-miR-302f;hsa-miR-21-5p;hsa-miR-34c-5p;hsa-miR-1226-3p;hsa-miR-657;hsa-miR-4643;hsa-miR-6828-5p;hsa-miR-3944-5p;hsa-miR-590-5p;hsa-miR-4510;hsa-miR-4259;hsa-miR-3909;hsa-miR-185-3p;hsa-miR-501-5p;hsa-miR-519e-5p;hsa-miR-5011-3p;hsa-miR-6732-3p;hsa-miR-5697;hsa-miR-6847-5p;hsa-miR-8066;hsa-miR-2355-5p;hsa-miR-6727-3p;hsa-miR-1275;hsa-miR-5682;hsa-miR-33a-3p;hsa-miR-5584-5p;hsa-miR-6758-5p;hsa-miR-889-5p;hsa-miR-6129;hsa-miR-4769-5p;hsa-miR-4780;hsa-miR-5010-3p;hsa-miR-548av-3p;hsa-miR-5197-3p;hsa-miR-326;hsa-miR-6760-5p;hsa-miR-4722-5p;hsa-miR-889-3p;hsa-miR-6749-3p;hsa-miR-539-5p;hsa-miR-3934-5p;hsa-miR-1208;hsa-miR-6845-3p;hsa-miR-935;hsa-miR-5580-3p;hsa-miR-7844-5p;hsa-miR-557;hsa-miR-5585-5p;hsa-miR-876-5p;hsa-miR-4648;hsa-miR-6857-5p;hsa-miR-193b-5p;hsa-miR-921;hsa-miR-636;hsa-miR-3192-5p;hsa-miR-4796-3p;hsa-miR-4640-3p;hsa-miR-6768-3p;hsa-miR-4297;hsa-miR-3065-3p
Fluid shear stress and atherosclerosis	0.020717	420	hsa-miR-297;hsa-miR-200a-3p;hsa-miR-141-3p;hsa-miR-148b-3p;hsa-miR-152-3p;hsa-miR-148a-3p;hsa-miR-5006-3p;hsa-miR-34b-5p;hsa-miR-449c-5p;hsa-miR-5680;hsa-miR-3941;hsa-miR-4755-5p;hsa-miR-7110-3p;hsa-miR-372-3p;hsa-miR-6885-3p;hsa-miR-218-5p;hsa-miR-373-3p;hsa-miR-656-3p;hsa-miR-4677-5p;hsa-miR-302a-3p;hsa-miR-302b-3p;hsa-miR-302c-3p;hsa-miR-302d-3p;hsa-miR-518a-5p;hsa-miR-527;hsa-miR-2682-5p;hsa-miR-1178-3p;hsa-miR-130a-5p;hsa-miR-494-3p;hsa-miR-5692b;hsa-miR-5692c;hsa-miR-1185-1-3p;hsa-miR-1185-2-3p;hsa-miR-6817-3p;hsa-miR-627-3p;hsa-miR-454-3p;hsa-miR-96-5p;hsa-miR-510-3p;hsa-miR-3688-3p;hsa-miR-338-5p;hsa-miR-101-3p;hsa-miR-9-5p;hsa-miR-4683;hsa-miR-29a-3p;hsa-miR-29b-3p;hsa-miR-29c-3p;hsa-miR-548au-3p;hsa-miR-4736;hsa-miR-4446-5p;hsa-miR-183-5p;hsa-miR-6511a-5p;hsa-miR-548az-3p;hsa-miR-4668-5p;hsa-miR-144-3p;hsa-miR-129-5p;hsa-miR-548aq-5p;hsa-miR-410-3p;hsa-miR-548bb-5p;hsa-miR-6074;hsa-miR-5197-5p;hsa-miR-3149;hsa-miR-450b-5p;hsa-miR-130a-3p;hsa-miR-5681a;hsa-miR-4789-5p;hsa-miR-6873-3p;hsa-miR-568;hsa-miR-128-3p;hsa-miR-548ap-5p;hsa-miR-548j-5p;hsa-miR-548as-5p;hsa-miR-548i;hsa-miR-7-5p;hsa-miR-548a-5p;hsa-miR-548ab;hsa-miR-548ak;hsa-miR-548am-5p;hsa-miR-548c-5p;hsa-miR-548h-5p;hsa-miR-548o-5p;hsa-miR-548au-5p;hsa-miR-548w;hsa-miR-3681-3p;hsa-miR-4477a;hsa-miR-6499-3p;hsa-miR-548ad-5p;hsa-miR-548ae-5p;hsa-miR-548ay-5p;hsa-miR-548b-5p;hsa-miR-548d-5p;hsa-miR-4311;hsa-miR-149-3p;hsa-miR-130b-5p;hsa-miR-466;hsa-miR-1284;hsa-miR-7703;hsa-miR-1-3p;hsa-miR-586;hsa-miR-4531;hsa-miR-301b-3p;hsa-miR-29b-2-5p;hsa-miR-301a-3p;hsa-miR-3666;hsa-miR-493-5p;hsa-miR-206;hsa-miR-4295;hsa-miR-548a-3p;hsa-miR-548e-3p;hsa-miR-520h;hsa-miR-4291;hsa-miR-3065-5p;hsa-miR-548f-3p;hsa-miR-944;hsa-miR-1910-3p;hsa-miR-130b-3p;hsa-miR-1323;hsa-miR-205-5p;hsa-miR-511-3p;hsa-miR-6844;hsa-miR-6883-5p;hsa-miR-216a-3p;hsa-miR-4717-5p;hsa-miR-496;hsa-miR-19b-1-5p;hsa-miR-19b-2-5p;hsa-miR-6757-3p;hsa-miR-1285-3p;hsa-miR-19a-5p;hsa-miR-4495;hsa-miR-513b-5p;hsa-miR-567;hsa-miR-155-5p;hsa-miR-16-2-3p;hsa-miR-548an;hsa-miR-195-3p;hsa-miR-6875-3p;hsa-miR-25-3p;hsa-miR-4261;hsa-miR-1276;hsa-miR-8068;hsa-miR-500b-3p;hsa-miR-3924;hsa-miR-6077;hsa-miR-5189-5p;hsa-miR-6879-5p;hsa-miR-6759-5p;hsa-miR-6124;hsa-miR-92b-3p;hsa-miR-32-5p;hsa-miR-92a-3p;hsa-miR-1279;hsa-miR-4514;hsa-miR-5582-5p;hsa-miR-187-5p;hsa-miR-6859-5p;hsa-miR-3180-5p;hsa-miR-4803;hsa-miR-4692;hsa-miR-2115-5p;hsa-miR-599;hsa-miR-142-5p;hsa-miR-146b-3p;hsa-miR-5590-3p;hsa-miR-548v;hsa-miR-4657;hsa-miR-4773;hsa-miR-4671-3p;hsa-miR-3978;hsa-miR-363-3p;hsa-miR-519a-3p;hsa-miR-519b-3p;hsa-miR-4491;hsa-miR-6735-5p;hsa-miR-367-3p;hsa-miR-519c-3p;hsa-miR-300;hsa-miR-580-3p;hsa-miR-4799-5p;hsa-miR-200a-5p;hsa-miR-200b-5p;hsa-miR-6773-3p;hsa-miR-502-5p;hsa-miR-107;hsa-miR-122b-3p;hsa-miR-3125;hsa-miR-4762-3p;hsa-miR-431-5p;hsa-miR-6797-3p;hsa-miR-4789-3p;hsa-miR-1228-3p;hsa-miR-1197;hsa-miR-3916;hsa-miR-544a;hsa-miR-6808-5p;hsa-miR-6508-5p;hsa-miR-6505-5p;hsa-miR-4517;hsa-miR-6893-5p;hsa-miR-940;hsa-miR-6513-3p;hsa-miR-4768-5p;hsa-miR-198;hsa-miR-4725-3p;hsa-miR-4436b-3p;hsa-miR-6080;hsa-miR-2054;hsa-miR-450a-2-3p;hsa-miR-6833-5p;hsa-miR-4735-3p;hsa-miR-6853-3p;hsa-miR-98-5p;hsa-miR-381-3p;hsa-miR-548az-5p;hsa-miR-767-5p;hsa-miR-6833-3p;hsa-miR-15a-3p;hsa-miR-6721-5p;hsa-miR-6876-3p;hsa-miR-7157-5p;hsa-miR-7843-5p;hsa-miR-199a-3p;hsa-miR-922;hsa-miR-582-5p;hsa-miR-154-3p;hsa-miR-613;hsa-miR-642a-3p;hsa-miR-642b-3p;hsa-miR-548l;hsa-miR-205-3p;hsa-miR-6766-5p;hsa-miR-487a-3p;hsa-miR-4722-3p;hsa-miR-641;hsa-miR-135b-5p;hsa-miR-626;hsa-miR-21-3p;hsa-miR-215-3p;hsa-miR-135a-5p;hsa-miR-3617-5p;hsa-miR-578;hsa-miR-3123;hsa-miR-3121-5p;hsa-miR-4632-5p;hsa-miR-483-3p;hsa-miR-3919;hsa-miR-4756-5p;hsa-miR-449a;hsa-miR-105-5p;hsa-miR-3173-5p;hsa-miR-153-3p;hsa-miR-1321;hsa-miR-372-5p;hsa-miR-6871-3p;hsa-miR-1290;hsa-miR-8067;hsa-miR-34a-5p;hsa-miR-139-5p;hsa-miR-211-5p;hsa-miR-320a-3p;hsa-miR-320c;hsa-miR-22-5p;hsa-miR-204-5p;hsa-miR-7154-5p;hsa-miR-1200;hsa-miR-4739;hsa-miR-298;hsa-miR-561-3p;hsa-miR-4306;hsa-miR-891a-3p;hsa-miR-670-5p;hsa-miR-499a-3p;hsa-miR-507;hsa-miR-8076;hsa-miR-942-3p;hsa-miR-185-5p;hsa-miR-4533;hsa-miR-6516-5p;hsa-miR-499b-3p;hsa-miR-520g-3p;hsa-miR-670-3p;hsa-miR-451b;hsa-miR-143-5p;hsa-miR-138-5p;hsa-miR-330-3p;hsa-miR-31-3p;hsa-miR-448;hsa-miR-33a-5p;hsa-miR-33b-5p;hsa-miR-374a-5p;hsa-miR-6507-5p;hsa-miR-6728-3p;hsa-miR-4638-3p;hsa-miR-6756-5p;hsa-miR-605-5p;hsa-miR-6769b-5p;hsa-miR-3187-5p;hsa-miR-6127;hsa-miR-942-5p;hsa-miR-4644;hsa-miR-450a-1-3p;hsa-miR-4668-3p;hsa-miR-6504-3p;hsa-miR-331-3p;hsa-miR-548as-3p;hsa-miR-6780b-5p;hsa-miR-4639-5p;hsa-miR-548t-5p;hsa-miR-4652-3p;hsa-miR-506-5p;hsa-miR-518c-5p;hsa-miR-513a-3p;hsa-miR-513c-3p;hsa-miR-3686;hsa-miR-6508-3p;hsa-miR-3688-5p;hsa-miR-4699-5p;hsa-miR-623;hsa-miR-4279;hsa-miR-4310;hsa-miR-7976;hsa-miR-4324;hsa-miR-4325;hsa-miR-498-5p;hsa-miR-5196-5p;hsa-miR-765;hsa-miR-223-5p;hsa-miR-1252-3p;hsa-miR-4753-5p;hsa-miR-7106-5p;hsa-miR-1294;hsa-miR-376a-3p;hsa-miR-577;hsa-miR-202-3p;hsa-miR-646;hsa-miR-23b-5p;hsa-miR-6076;hsa-miR-4437;hsa-miR-629-3p;hsa-miR-3201;hsa-miR-330-5p;hsa-miR-1184;hsa-miR-5186;hsa-miR-1255a;hsa-miR-1255b-5p;hsa-miR-495-5p;hsa-miR-18a-5p;hsa-miR-18b-5p;hsa-miR-6856-5p;hsa-miR-4476;hsa-miR-6876-5p;hsa-miR-4276;hsa-miR-4516;hsa-miR-4680-5p;hsa-miR-6783-3p;hsa-miR-126-5p;hsa-miR-4765;hsa-miR-449b-5p;hsa-miR-5585-3p;hsa-miR-29a-5p;hsa-miR-26a-5p;hsa-miR-26b-5p;hsa-miR-4747-5p;hsa-miR-5581-3p;hsa-miR-589-3p;hsa-miR-6895-3p;hsa-miR-4524b-3p;hsa-miR-6501-5p;hsa-miR-4455;hsa-miR-302f;hsa-miR-21-5p;hsa-miR-34c-5p;hsa-miR-1226-3p;hsa-miR-4643;hsa-miR-4510;hsa-miR-185-3p;hsa-miR-501-5p;hsa-miR-6815-5p;hsa-miR-6732-3p;hsa-miR-6847-5p;hsa-miR-2355-5p;hsa-miR-6727-3p;hsa-miR-1275;hsa-miR-5682;hsa-miR-6865-5p;hsa-miR-33a-3p;hsa-miR-5584-5p;hsa-miR-6758-5p;hsa-miR-889-5p;hsa-miR-4450;hsa-miR-6129;hsa-miR-5010-3p;hsa-miR-5197-3p;hsa-miR-326;hsa-miR-6760-5p;hsa-miR-4722-5p;hsa-miR-889-3p;hsa-miR-6749-3p;hsa-miR-539-5p;hsa-miR-3934-5p;hsa-miR-1208;hsa-miR-6845-3p;hsa-miR-5702;hsa-miR-935;hsa-miR-5580-3p;hsa-miR-7844-5p;hsa-miR-557;hsa-miR-8080;hsa-miR-876-5p;hsa-miR-193a-5p;hsa-miR-4648;hsa-miR-6857-5p;hsa-miR-4697-3p;hsa-miR-193b-5p;hsa-miR-4796-3p;hsa-miR-4801;hsa-miR-6799-3p;hsa-miR-6740-3p;hsa-miR-6768-3p;hsa-miR-4297;hsa-miR-3065-3p
Ovarian steroidogenesis	0.0222905	217	hsa-miR-297;hsa-miR-200a-3p;hsa-miR-141-3p;hsa-miR-148b-3p;hsa-miR-152-3p;hsa-miR-148a-3p;hsa-miR-34b-5p;hsa-miR-449c-5p;hsa-miR-3941;hsa-miR-520b-3p;hsa-miR-520c-3p;hsa-miR-520e-3p;hsa-miR-7110-3p;hsa-miR-520d-3p;hsa-miR-372-3p;hsa-miR-520a-3p;hsa-miR-6885-3p;hsa-miR-218-5p;hsa-miR-373-3p;hsa-miR-302a-3p;hsa-miR-302b-3p;hsa-miR-302c-3p;hsa-miR-302d-3p;hsa-miR-518a-5p;hsa-miR-527;hsa-miR-2682-5p;hsa-miR-494-3p;hsa-miR-1185-1-3p;hsa-miR-1185-2-3p;hsa-miR-6817-3p;hsa-miR-627-3p;hsa-miR-454-3p;hsa-miR-96-5p;hsa-miR-6739-3p;hsa-miR-101-3p;hsa-miR-513a-5p;hsa-miR-29a-3p;hsa-miR-302e;hsa-miR-183-5p;hsa-miR-6511a-5p;hsa-miR-4668-5p;hsa-miR-144-3p;hsa-miR-129-5p;hsa-miR-410-3p;hsa-miR-6083;hsa-miR-450b-5p;hsa-miR-130a-3p;hsa-miR-5681a;hsa-miR-4789-5p;hsa-miR-6873-3p;hsa-miR-128-3p;hsa-miR-7-5p;hsa-miR-3681-3p;hsa-miR-6499-3p;hsa-miR-1271-5p;hsa-miR-149-3p;hsa-miR-130b-5p;hsa-miR-1283;hsa-miR-466;hsa-miR-1284;hsa-miR-1-3p;hsa-miR-301b-3p;hsa-miR-29b-2-5p;hsa-miR-301a-3p;hsa-miR-3666;hsa-miR-206;hsa-miR-4295;hsa-miR-520h;hsa-miR-3065-5p;hsa-miR-1910-3p;hsa-miR-130b-3p;hsa-miR-205-5p;hsa-miR-511-3p;hsa-miR-6883-5p;hsa-miR-216a-3p;hsa-miR-4717-5p;hsa-miR-5094;hsa-miR-567;hsa-miR-155-5p;hsa-miR-548an;hsa-miR-500b-3p;hsa-miR-6124;hsa-miR-92b-3p;hsa-miR-92a-3p;hsa-miR-187-5p;hsa-miR-6859-5p;hsa-miR-3180-5p;hsa-miR-4803;hsa-miR-5690;hsa-miR-548v;hsa-miR-3978;hsa-miR-519a-3p;hsa-miR-519b-3p;hsa-miR-519c-3p;hsa-miR-300;hsa-miR-200a-5p;hsa-miR-200b-5p;hsa-miR-6773-3p;hsa-miR-502-5p;hsa-miR-3125;hsa-miR-4762-3p;hsa-miR-4789-3p;hsa-miR-1228-3p;hsa-miR-3916;hsa-miR-544a;hsa-miR-6808-5p;hsa-miR-7156-5p;hsa-miR-4273;hsa-miR-6893-5p;hsa-miR-940;hsa-miR-4768-5p;hsa-miR-450a-2-3p;hsa-miR-6833-5p;hsa-miR-4735-3p;hsa-miR-1299;hsa-miR-98-5p;hsa-miR-381-3p;hsa-miR-548az-5p;hsa-miR-6833-3p;hsa-miR-3129-5p;hsa-miR-7157-5p;hsa-miR-3942-3p;hsa-miR-199a-3p;hsa-miR-199b-3p;hsa-miR-205-3p;hsa-miR-6766-5p;hsa-miR-641;hsa-miR-215-3p;hsa-miR-3617-5p;hsa-miR-3121-5p;hsa-miR-483-3p;hsa-miR-3919;hsa-miR-153-3p;hsa-miR-34a-5p;hsa-miR-139-5p;hsa-miR-5706;hsa-miR-211-5p;hsa-miR-320a-3p;hsa-miR-320b;hsa-miR-204-5p;hsa-miR-379-3p;hsa-miR-499a-3p;hsa-miR-4656;hsa-miR-8076;hsa-miR-185-5p;hsa-miR-6516-5p;hsa-miR-499b-3p;hsa-miR-520g-3p;hsa-miR-6128;hsa-miR-143-5p;hsa-miR-448;hsa-miR-33b-5p;hsa-miR-6507-5p;hsa-miR-6756-5p;hsa-miR-605-5p;hsa-miR-6769b-5p;hsa-miR-450a-1-3p;hsa-miR-15b-3p;hsa-miR-513c-5p;hsa-miR-4668-3p;hsa-miR-6504-3p;hsa-miR-7159-5p;hsa-miR-331-3p;hsa-miR-548as-3p;hsa-miR-514b-5p;hsa-miR-548t-5p;hsa-miR-506-5p;hsa-miR-518c-5p;hsa-miR-513a-3p;hsa-miR-513c-3p;hsa-miR-4310;hsa-miR-875-3p;hsa-miR-223-5p;hsa-miR-1252-3p;hsa-miR-4738-3p;hsa-miR-4753-5p;hsa-miR-7106-5p;hsa-miR-1294;hsa-miR-376a-3p;hsa-miR-376b-3p;hsa-miR-4436b-5p;hsa-miR-577;hsa-miR-202-3p;hsa-miR-4437;hsa-miR-629-3p;hsa-miR-3201;hsa-miR-4782-5p;hsa-miR-4672;hsa-miR-18a-5p;hsa-miR-18b-5p;hsa-miR-4680-5p;hsa-miR-4701-5p;hsa-miR-588;hsa-miR-26a-5p;hsa-miR-26b-5p;hsa-miR-5088-5p;hsa-miR-6895-3p;hsa-miR-6501-5p;hsa-miR-302f;hsa-miR-21-5p;hsa-miR-1226-3p;hsa-miR-4643;hsa-miR-3944-5p;hsa-miR-6767-3p;hsa-miR-185-3p;hsa-miR-501-5p;hsa-miR-1275;hsa-miR-33a-3p;hsa-miR-548av-3p;hsa-miR-326;hsa-miR-4722-5p;hsa-miR-539-5p;hsa-miR-6845-3p;hsa-miR-636;hsa-miR-3192-5p;hsa-miR-6768-3p;hsa-miR-4274
Signaling pathways regulating pluripotency of stem cells	0.022417	468	hsa-miR-3714;hsa-miR-297;hsa-miR-200a-3p;hsa-miR-141-3p;hsa-miR-148b-3p;hsa-miR-152-3p;hsa-miR-148a-3p;hsa-miR-5006-3p;hsa-miR-34b-5p;hsa-miR-449c-5p;hsa-miR-5680;hsa-miR-3941;hsa-miR-520b-3p;hsa-miR-520c-3p;hsa-miR-520e-3p;hsa-miR-4755-5p;hsa-miR-7110-3p;hsa-miR-520d-3p;hsa-miR-372-3p;hsa-miR-520a-3p;hsa-miR-6885-3p;hsa-miR-218-5p;hsa-miR-373-3p;hsa-miR-656-3p;hsa-miR-302a-3p;hsa-miR-302b-3p;hsa-miR-302c-3p;hsa-miR-302d-3p;hsa-miR-518a-5p;hsa-miR-527;hsa-miR-2682-5p;hsa-miR-1178-3p;hsa-miR-494-3p;hsa-miR-5692b;hsa-miR-5692c;hsa-miR-1185-1-3p;hsa-miR-1185-2-3p;hsa-miR-6817-3p;hsa-miR-627-3p;hsa-miR-454-3p;hsa-miR-96-5p;hsa-miR-510-3p;hsa-miR-6739-3p;hsa-miR-3688-3p;hsa-miR-338-5p;hsa-miR-101-3p;hsa-miR-9-5p;hsa-miR-4683;hsa-miR-1252-5p;hsa-miR-513a-5p;hsa-miR-29a-3p;hsa-miR-29b-3p;hsa-miR-29c-3p;hsa-miR-548au-3p;hsa-miR-302e;hsa-miR-301a-5p;hsa-miR-4736;hsa-miR-301b-5p;hsa-miR-183-5p;hsa-miR-6511a-5p;hsa-miR-4470;hsa-miR-345-3p;hsa-miR-548az-3p;hsa-miR-4668-5p;hsa-miR-144-3p;hsa-miR-129-5p;hsa-miR-548aq-5p;hsa-miR-3119;hsa-miR-410-3p;hsa-miR-548bb-5p;hsa-miR-6074;hsa-miR-5197-5p;hsa-miR-6083;hsa-miR-450b-5p;hsa-miR-130a-3p;hsa-miR-5681a;hsa-miR-4789-5p;hsa-miR-6873-3p;hsa-miR-3143;hsa-miR-4422;hsa-miR-568;hsa-miR-128-3p;hsa-miR-548ap-5p;hsa-miR-548j-5p;hsa-miR-548as-5p;hsa-miR-548i;hsa-miR-7-5p;hsa-miR-548a-5p;hsa-miR-548ab;hsa-miR-548ak;hsa-miR-548am-5p;hsa-miR-548c-5p;hsa-miR-548h-5p;hsa-miR-548o-5p;hsa-miR-548au-5p;hsa-miR-548w;hsa-miR-4496;hsa-miR-3681-3p;hsa-miR-4477a;hsa-miR-6499-3p;hsa-miR-548ad-5p;hsa-miR-548ae-5p;hsa-miR-548ay-5p;hsa-miR-548b-5p;hsa-miR-548d-5p;hsa-miR-1271-5p;hsa-miR-4311;hsa-miR-149-3p;hsa-miR-130b-5p;hsa-miR-466;hsa-miR-1284;hsa-miR-4307;hsa-miR-7703;hsa-miR-1-3p;hsa-miR-586;hsa-miR-4531;hsa-miR-301b-3p;hsa-miR-301a-3p;hsa-miR-3666;hsa-miR-493-5p;hsa-miR-206;hsa-miR-4295;hsa-miR-548a-3p;hsa-miR-548e-3p;hsa-miR-520h;hsa-miR-4291;hsa-miR-3065-5p;hsa-miR-548f-3p;hsa-miR-944;hsa-miR-1910-3p;hsa-miR-2052;hsa-miR-130b-3p;hsa-miR-4473;hsa-miR-205-5p;hsa-miR-138-2-3p;hsa-miR-511-3p;hsa-miR-6126;hsa-miR-6883-5p;hsa-miR-216a-3p;hsa-miR-5689;hsa-miR-496;hsa-miR-19b-1-5p;hsa-miR-19b-2-5p;hsa-miR-6757-3p;hsa-miR-1285-3p;hsa-miR-516a-3p;hsa-miR-5094;hsa-miR-4495;hsa-miR-513b-5p;hsa-miR-567;hsa-miR-155-5p;hsa-miR-16-2-3p;hsa-miR-548an;hsa-miR-195-3p;hsa-miR-6875-3p;hsa-miR-25-3p;hsa-miR-4261;hsa-miR-1276;hsa-miR-8068;hsa-miR-500b-3p;hsa-miR-3924;hsa-miR-6077;hsa-miR-5189-5p;hsa-miR-6879-5p;hsa-miR-6804-3p;hsa-miR-6759-5p;hsa-miR-6124;hsa-miR-6501-3p;hsa-miR-92b-3p;hsa-miR-32-5p;hsa-miR-92a-3p;hsa-miR-222-5p;hsa-miR-4514;hsa-miR-5582-5p;hsa-miR-6859-5p;hsa-miR-3128;hsa-miR-3180-5p;hsa-miR-4692;hsa-miR-5690;hsa-miR-599;hsa-miR-142-5p;hsa-miR-5590-3p;hsa-miR-4773;hsa-miR-541-5p;hsa-miR-4671-3p;hsa-miR-363-3p;hsa-miR-519a-3p;hsa-miR-519b-3p;hsa-miR-367-3p;hsa-miR-519c-3p;hsa-miR-300;hsa-miR-580-3p;hsa-miR-4799-5p;hsa-miR-200a-5p;hsa-miR-200b-5p;hsa-miR-6773-3p;hsa-miR-370-5p;hsa-miR-502-5p;hsa-miR-107;hsa-miR-122b-3p;hsa-miR-3125;hsa-miR-4762-3p;hsa-miR-431-5p;hsa-miR-4789-3p;hsa-miR-1228-3p;hsa-miR-1197;hsa-miR-3916;hsa-miR-544a;hsa-miR-6808-5p;hsa-miR-7156-5p;hsa-miR-6505-5p;hsa-miR-4273;hsa-miR-4517;hsa-miR-4452;hsa-miR-6893-5p;hsa-miR-940;hsa-miR-6513-3p;hsa-miR-4768-5p;hsa-miR-198;hsa-miR-4725-3p;hsa-miR-6080;hsa-miR-2054;hsa-miR-450a-2-3p;hsa-miR-6833-5p;hsa-miR-4735-3p;hsa-miR-6853-3p;hsa-miR-98-5p;hsa-miR-381-3p;hsa-miR-548az-5p;hsa-miR-6833-3p;hsa-miR-15a-3p;hsa-miR-6721-5p;hsa-miR-3129-5p;hsa-miR-7157-5p;hsa-miR-199a-3p;hsa-miR-199b-3p;hsa-miR-922;hsa-miR-582-5p;hsa-miR-548ao-5p;hsa-miR-548ax;hsa-miR-154-3p;hsa-miR-613;hsa-miR-642a-3p;hsa-miR-642b-3p;hsa-miR-3663-5p;hsa-miR-548l;hsa-miR-205-3p;hsa-miR-6766-5p;hsa-miR-487a-3p;hsa-miR-4722-3p;hsa-miR-641;hsa-miR-548g-3p;hsa-miR-135b-5p;hsa-miR-21-3p;hsa-miR-215-3p;hsa-miR-323a-3p;hsa-miR-135a-5p;hsa-miR-3617-5p;hsa-miR-4327;hsa-miR-578;hsa-miR-3123;hsa-miR-3121-5p;hsa-miR-7850-5p;hsa-miR-1266-3p;hsa-miR-483-3p;hsa-miR-3919;hsa-miR-4732-3p;hsa-miR-4756-5p;hsa-miR-449a;hsa-miR-105-5p;hsa-miR-4718;hsa-miR-153-3p;hsa-miR-1321;hsa-miR-7853-5p;hsa-miR-372-5p;hsa-miR-6871-3p;hsa-miR-34a-5p;hsa-miR-4420;hsa-miR-139-5p;hsa-miR-5706;hsa-miR-211-5p;hsa-miR-320a-3p;hsa-miR-320b;hsa-miR-320c;hsa-miR-204-5p;hsa-miR-7154-5p;hsa-miR-1200;hsa-miR-4739;hsa-miR-298;hsa-miR-379-3p;hsa-miR-411-3p;hsa-miR-561-3p;hsa-miR-4306;hsa-miR-891a-3p;hsa-miR-670-5p;hsa-miR-6835-3p;hsa-miR-548m;hsa-miR-499a-3p;hsa-miR-507;hsa-miR-8076;hsa-miR-185-5p;hsa-miR-6516-5p;hsa-miR-499b-3p;hsa-miR-520g-3p;hsa-miR-620;hsa-miR-670-3p;hsa-miR-451b;hsa-miR-143-5p;hsa-miR-138-5p;hsa-miR-31-3p;hsa-miR-448;hsa-miR-33a-5p;hsa-miR-33b-5p;hsa-miR-3974;hsa-miR-374a-5p;hsa-miR-6507-5p;hsa-miR-6728-3p;hsa-miR-4638-3p;hsa-miR-6756-5p;hsa-miR-129-1-3p;hsa-miR-129-2-3p;hsa-miR-6769b-5p;hsa-miR-3187-5p;hsa-miR-6127;hsa-miR-942-5p;hsa-miR-4644;hsa-miR-450a-1-3p;hsa-miR-181b-2-3p;hsa-miR-181b-3p;hsa-miR-1270;hsa-miR-15b-3p;hsa-miR-513c-5p;hsa-miR-4668-3p;hsa-miR-6504-3p;hsa-miR-7159-5p;hsa-miR-331-3p;hsa-miR-548as-3p;hsa-miR-4528;hsa-miR-1251-3p;hsa-miR-6780b-5p;hsa-miR-4639-5p;hsa-miR-514b-5p;hsa-miR-548t-5p;hsa-miR-506-5p;hsa-miR-518c-5p;hsa-miR-513a-3p;hsa-miR-513c-3p;hsa-miR-3686;hsa-miR-3688-5p;hsa-miR-623;hsa-miR-4279;hsa-miR-4310;hsa-miR-4742-5p;hsa-miR-4324;hsa-miR-498-5p;hsa-miR-5196-5p;hsa-miR-765;hsa-miR-223-5p;hsa-miR-1252-3p;hsa-miR-4738-3p;hsa-miR-4753-5p;hsa-miR-7106-5p;hsa-miR-1294;hsa-miR-3692-5p;hsa-miR-376a-3p;hsa-miR-376b-3p;hsa-miR-4436b-5p;hsa-miR-577;hsa-miR-202-3p;hsa-miR-646;hsa-miR-23b-5p;hsa-miR-4437;hsa-miR-629-3p;hsa-miR-4782-5p;hsa-miR-330-5p;hsa-miR-4752;hsa-miR-4672;hsa-miR-5186;hsa-miR-3663-3p;hsa-miR-1255a;hsa-miR-1255b-5p;hsa-miR-495-5p;hsa-miR-1286;hsa-miR-18a-5p;hsa-miR-18b-5p;hsa-miR-196a-3p;hsa-miR-6856-5p;hsa-miR-4476;hsa-miR-6876-5p;hsa-miR-4276;hsa-miR-4516;hsa-miR-4680-5p;hsa-miR-6783-3p;hsa-miR-126-5p;hsa-miR-4701-5p;hsa-miR-588;hsa-miR-4765;hsa-miR-4793-3p;hsa-miR-449b-5p;hsa-miR-1255b-2-3p;hsa-miR-5585-3p;hsa-miR-29a-5p;hsa-miR-26a-5p;hsa-miR-26b-5p;hsa-miR-4747-5p;hsa-miR-5581-3p;hsa-miR-4524b-3p;hsa-miR-6501-5p;hsa-miR-4455;hsa-miR-302f;hsa-miR-21-5p;hsa-miR-34c-5p;hsa-miR-1226-3p;hsa-miR-657;hsa-miR-4643;hsa-miR-590-5p;hsa-miR-4510;hsa-miR-185-3p;hsa-miR-501-5p;hsa-miR-3908;hsa-miR-6815-5p;hsa-miR-6732-3p;hsa-miR-5697;hsa-miR-2355-5p;hsa-miR-6727-3p;hsa-miR-1275;hsa-miR-6865-5p;hsa-miR-33a-3p;hsa-miR-5584-5p;hsa-miR-6758-5p;hsa-miR-889-5p;hsa-miR-4450;hsa-miR-6129;hsa-miR-4769-5p;hsa-miR-4780;hsa-miR-5010-3p;hsa-miR-2053;hsa-miR-548av-3p;hsa-miR-5197-3p;hsa-miR-326;hsa-miR-6760-5p;hsa-miR-6715b-5p;hsa-miR-4722-5p;hsa-miR-889-3p;hsa-miR-6749-3p;hsa-miR-539-5p;hsa-miR-3934-5p;hsa-miR-1208;hsa-miR-6845-3p;hsa-miR-5702;hsa-miR-5580-5p;hsa-miR-935;hsa-miR-5580-3p;hsa-miR-7844-5p;hsa-miR-557;hsa-miR-5585-5p;hsa-miR-8080;hsa-miR-193a-5p;hsa-miR-6857-5p;hsa-miR-4697-3p;hsa-miR-193b-5p;hsa-miR-3192-5p;hsa-miR-4796-3p;hsa-miR-4801;hsa-miR-6768-3p;hsa-miR-4297;hsa-miR-3065-3p;hsa-miR-7152-5p
Yersinia infection	0.0231446	434	hsa-miR-3714;hsa-miR-297;hsa-miR-200a-3p;hsa-miR-141-3p;hsa-miR-148b-3p;hsa-miR-152-3p;hsa-miR-148a-3p;hsa-miR-5006-3p;hsa-miR-34b-5p;hsa-miR-449c-5p;hsa-miR-5680;hsa-miR-3941;hsa-miR-520b-3p;hsa-miR-520c-3p;hsa-miR-520e-3p;hsa-miR-4755-5p;hsa-miR-7110-3p;hsa-miR-520d-3p;hsa-miR-372-3p;hsa-miR-520a-3p;hsa-miR-6885-3p;hsa-miR-218-5p;hsa-miR-373-3p;hsa-miR-656-3p;hsa-miR-302a-3p;hsa-miR-302b-3p;hsa-miR-302c-3p;hsa-miR-302d-3p;hsa-miR-518a-5p;hsa-miR-527;hsa-miR-2682-5p;hsa-miR-1178-3p;hsa-miR-130a-5p;hsa-miR-494-3p;hsa-miR-3910;hsa-miR-5692b;hsa-miR-5692c;hsa-miR-1185-1-3p;hsa-miR-1185-2-3p;hsa-miR-6817-3p;hsa-miR-627-3p;hsa-miR-454-3p;hsa-miR-96-5p;hsa-miR-3688-3p;hsa-miR-338-5p;hsa-miR-101-3p;hsa-miR-9-5p;hsa-miR-1252-5p;hsa-miR-513a-5p;hsa-miR-29a-3p;hsa-miR-29b-3p;hsa-miR-29c-3p;hsa-miR-548au-3p;hsa-miR-302e;hsa-miR-4736;hsa-miR-183-5p;hsa-miR-6511a-5p;hsa-miR-548az-3p;hsa-miR-4668-5p;hsa-miR-144-3p;hsa-miR-4694-3p;hsa-miR-129-5p;hsa-miR-548aq-5p;hsa-miR-3119;hsa-miR-410-3p;hsa-miR-548bb-5p;hsa-miR-3149;hsa-miR-6083;hsa-miR-450b-5p;hsa-miR-130a-3p;hsa-miR-5681a;hsa-miR-4789-5p;hsa-miR-6873-3p;hsa-miR-3143;hsa-miR-4303;hsa-miR-568;hsa-miR-128-3p;hsa-miR-548ap-5p;hsa-miR-548j-5p;hsa-miR-548as-5p;hsa-miR-548i;hsa-miR-7-5p;hsa-miR-548a-5p;hsa-miR-548ab;hsa-miR-548ak;hsa-miR-548am-5p;hsa-miR-548c-5p;hsa-miR-548h-5p;hsa-miR-548o-5p;hsa-miR-548au-5p;hsa-miR-548w;hsa-miR-4496;hsa-miR-3681-3p;hsa-miR-4477a;hsa-miR-6499-3p;hsa-miR-548ad-5p;hsa-miR-548ae-5p;hsa-miR-548ay-5p;hsa-miR-548b-5p;hsa-miR-548d-5p;hsa-miR-4311;hsa-miR-149-3p;hsa-miR-130b-5p;hsa-miR-466;hsa-miR-1284;hsa-miR-4307;hsa-miR-7703;hsa-miR-1-3p;hsa-miR-586;hsa-miR-4531;hsa-miR-301b-3p;hsa-miR-301a-3p;hsa-miR-3666;hsa-miR-493-5p;hsa-miR-206;hsa-miR-4295;hsa-miR-548a-3p;hsa-miR-548e-3p;hsa-miR-520h;hsa-miR-3065-5p;hsa-miR-548f-3p;hsa-miR-944;hsa-miR-1910-3p;hsa-miR-130b-3p;hsa-miR-4473;hsa-miR-205-5p;hsa-miR-138-2-3p;hsa-miR-511-3p;hsa-miR-6126;hsa-miR-6883-5p;hsa-miR-216a-3p;hsa-miR-5689;hsa-miR-496;hsa-miR-19b-1-5p;hsa-miR-19b-2-5p;hsa-miR-6757-3p;hsa-miR-1285-3p;hsa-miR-19a-5p;hsa-miR-4495;hsa-miR-513b-5p;hsa-miR-567;hsa-miR-155-5p;hsa-miR-16-2-3p;hsa-miR-548an;hsa-miR-195-3p;hsa-miR-6875-3p;hsa-miR-25-3p;hsa-miR-4261;hsa-miR-1276;hsa-miR-605-3p;hsa-miR-3924;hsa-miR-6077;hsa-miR-5189-5p;hsa-miR-6804-3p;hsa-miR-6124;hsa-miR-92b-3p;hsa-miR-32-5p;hsa-miR-92a-3p;hsa-miR-222-5p;hsa-miR-4514;hsa-miR-5582-5p;hsa-miR-187-5p;hsa-miR-6859-5p;hsa-miR-3128;hsa-miR-3180-5p;hsa-miR-4692;hsa-miR-3912-5p;hsa-miR-2115-5p;hsa-miR-5690;hsa-miR-599;hsa-miR-142-5p;hsa-miR-146b-3p;hsa-miR-5590-3p;hsa-miR-548v;hsa-miR-4773;hsa-miR-541-5p;hsa-miR-4671-3p;hsa-miR-3978;hsa-miR-363-3p;hsa-miR-519a-3p;hsa-miR-519b-3p;hsa-miR-367-3p;hsa-miR-519c-3p;hsa-miR-300;hsa-miR-580-3p;hsa-miR-4799-5p;hsa-miR-200b-5p;hsa-miR-6773-3p;hsa-miR-370-5p;hsa-miR-502-5p;hsa-miR-107;hsa-miR-122b-3p;hsa-miR-3125;hsa-miR-4762-3p;hsa-miR-4789-3p;hsa-miR-1197;hsa-miR-3916;hsa-miR-544a;hsa-miR-6808-5p;hsa-miR-6508-5p;hsa-miR-4517;hsa-miR-4452;hsa-miR-6893-5p;hsa-miR-940;hsa-miR-6513-3p;hsa-miR-4768-5p;hsa-miR-198;hsa-miR-4725-3p;hsa-miR-219a-1-3p;hsa-miR-6080;hsa-miR-2054;hsa-miR-450a-2-3p;hsa-miR-452-3p;hsa-miR-4735-3p;hsa-miR-98-5p;hsa-miR-381-3p;hsa-miR-548az-5p;hsa-miR-628-5p;hsa-miR-6833-3p;hsa-miR-15a-3p;hsa-miR-6721-5p;hsa-miR-6876-3p;hsa-miR-3129-5p;hsa-miR-7157-5p;hsa-miR-199a-3p;hsa-miR-199b-3p;hsa-miR-922;hsa-miR-582-5p;hsa-miR-154-3p;hsa-miR-613;hsa-miR-548l;hsa-miR-205-3p;hsa-miR-6766-5p;hsa-miR-487a-3p;hsa-miR-4722-3p;hsa-miR-641;hsa-miR-548g-3p;hsa-miR-135b-5p;hsa-miR-626;hsa-miR-21-3p;hsa-miR-215-3p;hsa-miR-323a-3p;hsa-miR-135a-5p;hsa-miR-3617-5p;hsa-miR-4327;hsa-miR-3123;hsa-miR-3121-5p;hsa-miR-483-3p;hsa-miR-3919;hsa-miR-4756-5p;hsa-miR-449a;hsa-miR-105-5p;hsa-miR-3173-5p;hsa-miR-1321;hsa-miR-7853-5p;hsa-miR-372-5p;hsa-miR-8067;hsa-miR-34a-5p;hsa-miR-4420;hsa-miR-139-5p;hsa-miR-211-5p;hsa-miR-320a-3p;hsa-miR-320b;hsa-miR-320c;hsa-miR-320d;hsa-miR-204-5p;hsa-miR-7154-5p;hsa-miR-1200;hsa-miR-660-5p;hsa-miR-758-3p;hsa-miR-4739;hsa-miR-298;hsa-miR-379-3p;hsa-miR-411-3p;hsa-miR-561-3p;hsa-miR-4306;hsa-miR-891a-3p;hsa-miR-548m;hsa-miR-499a-3p;hsa-miR-507;hsa-miR-8076;hsa-miR-185-5p;hsa-miR-6516-5p;hsa-miR-499b-3p;hsa-miR-520g-3p;hsa-miR-670-3p;hsa-miR-451b;hsa-miR-6128;hsa-miR-143-5p;hsa-miR-138-5p;hsa-miR-330-3p;hsa-miR-31-3p;hsa-miR-448;hsa-miR-33a-5p;hsa-miR-33b-5p;hsa-miR-374a-5p;hsa-miR-6507-5p;hsa-miR-6728-3p;hsa-miR-4638-3p;hsa-miR-6756-5p;hsa-miR-129-1-3p;hsa-miR-605-5p;hsa-miR-6769b-5p;hsa-miR-3187-5p;hsa-miR-6127;hsa-miR-942-5p;hsa-miR-4644;hsa-miR-450a-1-3p;hsa-miR-181b-2-3p;hsa-miR-181b-3p;hsa-miR-6504-3p;hsa-miR-331-3p;hsa-miR-548as-3p;hsa-miR-4528;hsa-miR-1251-3p;hsa-miR-6780b-5p;hsa-miR-548t-5p;hsa-miR-4652-3p;hsa-miR-518c-5p;hsa-miR-513a-3p;hsa-miR-513c-3p;hsa-miR-3686;hsa-miR-6508-3p;hsa-miR-3688-5p;hsa-miR-4429;hsa-miR-4699-5p;hsa-miR-623;hsa-miR-4279;hsa-miR-4310;hsa-miR-4324;hsa-miR-4325;hsa-miR-875-3p;hsa-miR-498-5p;hsa-miR-5196-5p;hsa-miR-765;hsa-miR-223-5p;hsa-miR-1252-3p;hsa-miR-4738-3p;hsa-miR-4753-5p;hsa-miR-7106-5p;hsa-miR-1294;hsa-miR-3692-5p;hsa-miR-376a-3p;hsa-miR-4436b-5p;hsa-miR-577;hsa-miR-202-3p;hsa-miR-646;hsa-miR-629-3p;hsa-miR-330-5p;hsa-miR-4672;hsa-miR-1184;hsa-miR-5186;hsa-miR-1255a;hsa-miR-1255b-5p;hsa-miR-6779-3p;hsa-miR-1286;hsa-miR-18a-5p;hsa-miR-18b-5p;hsa-miR-196a-3p;hsa-miR-6856-5p;hsa-miR-4476;hsa-miR-6876-5p;hsa-miR-4276;hsa-miR-4516;hsa-miR-4680-5p;hsa-miR-6783-3p;hsa-miR-126-5p;hsa-miR-4793-3p;hsa-miR-449b-5p;hsa-miR-29a-5p;hsa-miR-26a-5p;hsa-miR-26b-5p;hsa-miR-4747-5p;hsa-miR-5581-3p;hsa-miR-589-3p;hsa-miR-6895-3p;hsa-miR-4524b-3p;hsa-miR-6501-5p;hsa-miR-4455;hsa-miR-21-5p;hsa-miR-34c-5p;hsa-miR-1226-3p;hsa-miR-657;hsa-miR-4643;hsa-miR-6828-5p;hsa-miR-3944-5p;hsa-miR-4510;hsa-miR-185-3p;hsa-miR-501-5p;hsa-miR-519e-5p;hsa-miR-3908;hsa-miR-6815-5p;hsa-miR-5697;hsa-miR-6847-5p;hsa-miR-6727-3p;hsa-miR-1275;hsa-miR-6865-5p;hsa-miR-33a-3p;hsa-miR-5584-5p;hsa-miR-6758-5p;hsa-miR-889-5p;hsa-miR-6129;hsa-miR-4769-5p;hsa-miR-5010-3p;hsa-miR-5197-3p;hsa-miR-326;hsa-miR-6760-5p;hsa-miR-4722-5p;hsa-miR-889-3p;hsa-miR-6749-3p;hsa-miR-539-5p;hsa-miR-3934-5p;hsa-miR-1208;hsa-miR-6845-3p;hsa-miR-5702;hsa-miR-935;hsa-miR-5580-3p;hsa-miR-557;hsa-miR-5585-5p;hsa-miR-8080;hsa-miR-876-5p;hsa-miR-193a-5p;hsa-miR-6857-5p;hsa-miR-4697-3p;hsa-miR-193b-5p;hsa-miR-636;hsa-miR-3192-5p;hsa-miR-4796-3p;hsa-miR-4801;hsa-miR-6799-3p;hsa-miR-6768-3p;hsa-miR-4297;hsa-miR-3065-3p;hsa-miR-7152-5p
alpha-Linolenic acid metabolism	0.0232983	109	hsa-miR-148b-3p;hsa-miR-152-3p;hsa-miR-148a-3p;hsa-miR-449c-5p;hsa-miR-5680;hsa-miR-520b-3p;hsa-miR-520c-3p;hsa-miR-520e-3p;hsa-miR-520d-3p;hsa-miR-372-3p;hsa-miR-520a-3p;hsa-miR-6885-3p;hsa-miR-218-5p;hsa-miR-373-3p;hsa-miR-302a-3p;hsa-miR-302b-3p;hsa-miR-302c-3p;hsa-miR-302d-3p;hsa-miR-627-3p;hsa-miR-454-3p;hsa-miR-513a-5p;hsa-miR-548au-3p;hsa-miR-302e;hsa-miR-4736;hsa-miR-183-5p;hsa-miR-6511a-5p;hsa-miR-129-5p;hsa-miR-130a-3p;hsa-miR-128-3p;hsa-miR-6499-3p;hsa-miR-301b-3p;hsa-miR-301a-3p;hsa-miR-3666;hsa-miR-4295;hsa-miR-520h;hsa-miR-1910-3p;hsa-miR-130b-3p;hsa-miR-6844;hsa-miR-516a-3p;hsa-miR-516b-3p;hsa-miR-155-5p;hsa-miR-7162-5p;hsa-miR-6804-3p;hsa-miR-92b-3p;hsa-miR-32-5p;hsa-miR-92a-3p;hsa-miR-4514;hsa-miR-6859-5p;hsa-miR-4692;hsa-miR-2115-5p;hsa-miR-5690;hsa-miR-548v;hsa-miR-580-3p;hsa-miR-3125;hsa-miR-4762-3p;hsa-miR-1228-3p;hsa-miR-3916;hsa-miR-6808-5p;hsa-miR-6508-5p;hsa-miR-6893-5p;hsa-miR-940;hsa-miR-4768-5p;hsa-miR-4735-3p;hsa-miR-6833-3p;hsa-miR-6721-5p;hsa-miR-7157-5p;hsa-miR-922;hsa-miR-6766-5p;hsa-miR-3123;hsa-miR-3919;hsa-miR-449a;hsa-miR-372-5p;hsa-miR-8067;hsa-miR-34a-5p;hsa-miR-548m;hsa-miR-6516-5p;hsa-miR-520g-3p;hsa-miR-6507-5p;hsa-miR-6728-3p;hsa-miR-6756-5p;hsa-miR-6769b-5p;hsa-miR-450a-1-3p;hsa-miR-513c-5p;hsa-miR-331-3p;hsa-miR-514b-5p;hsa-miR-513a-3p;hsa-miR-513c-3p;hsa-miR-4310;hsa-miR-5196-5p;hsa-miR-223-5p;hsa-miR-4738-3p;hsa-miR-18a-5p;hsa-miR-18b-5p;hsa-miR-4476;hsa-miR-6876-5p;hsa-miR-449b-5p;hsa-miR-26b-5p;hsa-miR-4747-5p;hsa-miR-6895-3p;hsa-miR-6501-5p;hsa-miR-302f;hsa-miR-34c-5p;hsa-miR-6732-3p;hsa-miR-6847-5p;hsa-miR-5010-3p;hsa-miR-548av-3p;hsa-miR-326;hsa-miR-636;hsa-miR-3065-3p
Huntington disease	0.0237081	443	hsa-miR-3714;hsa-miR-297;hsa-miR-200a-3p;hsa-miR-141-3p;hsa-miR-148b-3p;hsa-miR-148a-3p;hsa-miR-5006-3p;hsa-miR-34b-5p;hsa-miR-449c-5p;hsa-miR-5680;hsa-miR-3941;hsa-miR-520b-3p;hsa-miR-520c-3p;hsa-miR-520e-3p;hsa-miR-4755-5p;hsa-miR-7110-3p;hsa-miR-520d-3p;hsa-miR-372-3p;hsa-miR-520a-3p;hsa-miR-6885-3p;hsa-miR-218-5p;hsa-miR-373-3p;hsa-miR-656-3p;hsa-miR-4677-5p;hsa-miR-302a-3p;hsa-miR-302b-3p;hsa-miR-302c-3p;hsa-miR-302d-3p;hsa-miR-518a-5p;hsa-miR-527;hsa-miR-2682-5p;hsa-miR-130a-5p;hsa-miR-494-3p;hsa-miR-5692b;hsa-miR-5692c;hsa-miR-1185-1-3p;hsa-miR-1185-2-3p;hsa-miR-6817-3p;hsa-miR-627-3p;hsa-miR-454-3p;hsa-miR-96-5p;hsa-miR-510-3p;hsa-miR-6739-3p;hsa-miR-3688-3p;hsa-miR-338-5p;hsa-miR-101-3p;hsa-miR-9-5p;hsa-miR-4683;hsa-miR-1252-5p;hsa-miR-513a-5p;hsa-miR-29a-3p;hsa-miR-29b-3p;hsa-miR-29c-3p;hsa-miR-302e;hsa-miR-301a-5p;hsa-miR-4736;hsa-miR-4446-5p;hsa-miR-301b-5p;hsa-miR-183-5p;hsa-miR-6511a-5p;hsa-miR-345-3p;hsa-miR-4668-5p;hsa-miR-144-3p;hsa-miR-129-5p;hsa-miR-548aq-5p;hsa-miR-410-3p;hsa-miR-548bb-5p;hsa-miR-6074;hsa-miR-5197-5p;hsa-miR-3149;hsa-miR-6083;hsa-miR-450b-5p;hsa-miR-130a-3p;hsa-miR-5681a;hsa-miR-4789-5p;hsa-miR-6873-3p;hsa-miR-3143;hsa-miR-4303;hsa-miR-4422;hsa-miR-568;hsa-miR-128-3p;hsa-miR-548ap-5p;hsa-miR-548j-5p;hsa-miR-548as-5p;hsa-miR-548i;hsa-miR-7-5p;hsa-miR-548a-5p;hsa-miR-548ab;hsa-miR-548ak;hsa-miR-548am-5p;hsa-miR-548c-5p;hsa-miR-548h-5p;hsa-miR-548o-5p;hsa-miR-548au-5p;hsa-miR-548w;hsa-miR-3681-3p;hsa-miR-4477a;hsa-miR-6499-3p;hsa-miR-548ad-5p;hsa-miR-548ae-5p;hsa-miR-548ay-5p;hsa-miR-548b-5p;hsa-miR-548d-5p;hsa-miR-4311;hsa-miR-149-3p;hsa-miR-130b-5p;hsa-miR-1283;hsa-miR-466;hsa-miR-7703;hsa-miR-1-3p;hsa-miR-4531;hsa-miR-301b-3p;hsa-miR-29b-2-5p;hsa-miR-301a-3p;hsa-miR-3666;hsa-miR-493-5p;hsa-miR-206;hsa-miR-4295;hsa-miR-520h;hsa-miR-3065-5p;hsa-miR-944;hsa-miR-1910-3p;hsa-miR-130b-3p;hsa-miR-4473;hsa-miR-205-5p;hsa-miR-138-2-3p;hsa-miR-511-3p;hsa-miR-6126;hsa-miR-6883-5p;hsa-miR-216a-3p;hsa-miR-5689;hsa-miR-4717-5p;hsa-miR-19b-1-5p;hsa-miR-6757-3p;hsa-miR-1285-3p;hsa-miR-4495;hsa-miR-513b-5p;hsa-miR-567;hsa-miR-155-5p;hsa-miR-16-2-3p;hsa-miR-548an;hsa-miR-195-3p;hsa-miR-6875-3p;hsa-miR-25-3p;hsa-miR-605-3p;hsa-miR-3924;hsa-miR-6077;hsa-miR-5189-5p;hsa-miR-6879-5p;hsa-miR-6804-3p;hsa-miR-6759-5p;hsa-miR-6124;hsa-miR-6501-3p;hsa-miR-92b-3p;hsa-miR-32-5p;hsa-miR-92a-3p;hsa-miR-1279;hsa-miR-222-5p;hsa-miR-4514;hsa-miR-5582-5p;hsa-miR-6859-5p;hsa-miR-3180-5p;hsa-miR-4803;hsa-miR-6512-5p;hsa-miR-4692;hsa-miR-3912-5p;hsa-miR-2115-5p;hsa-miR-5690;hsa-miR-142-5p;hsa-miR-146b-3p;hsa-miR-5590-3p;hsa-miR-4657;hsa-miR-4671-3p;hsa-miR-363-3p;hsa-miR-519a-3p;hsa-miR-519b-3p;hsa-miR-4491;hsa-miR-6735-5p;hsa-miR-367-3p;hsa-miR-519c-3p;hsa-miR-300;hsa-miR-580-3p;hsa-miR-4799-5p;hsa-miR-200a-5p;hsa-miR-200b-5p;hsa-miR-107;hsa-miR-122b-3p;hsa-miR-3125;hsa-miR-4762-3p;hsa-miR-431-5p;hsa-miR-6797-3p;hsa-miR-4789-3p;hsa-miR-1228-3p;hsa-miR-3916;hsa-miR-544a;hsa-miR-6808-5p;hsa-miR-7156-5p;hsa-miR-6508-5p;hsa-miR-6505-5p;hsa-miR-4273;hsa-miR-4517;hsa-miR-6893-5p;hsa-miR-940;hsa-miR-6513-3p;hsa-miR-4768-5p;hsa-miR-4725-3p;hsa-miR-4436b-3p;hsa-miR-219a-1-3p;hsa-miR-6080;hsa-miR-2054;hsa-miR-4751;hsa-miR-6833-5p;hsa-miR-4735-3p;hsa-miR-98-5p;hsa-miR-381-3p;hsa-miR-767-5p;hsa-miR-6833-3p;hsa-miR-15a-3p;hsa-miR-6721-5p;hsa-miR-3129-5p;hsa-miR-6852-3p;hsa-miR-7157-5p;hsa-miR-7843-5p;hsa-miR-199a-3p;hsa-miR-199b-3p;hsa-miR-922;hsa-miR-582-5p;hsa-miR-548ao-5p;hsa-miR-548ax;hsa-miR-613;hsa-miR-642a-3p;hsa-miR-642b-3p;hsa-miR-3663-5p;hsa-miR-548l;hsa-miR-205-3p;hsa-miR-6766-5p;hsa-miR-487a-3p;hsa-miR-4722-3p;hsa-miR-641;hsa-miR-135b-5p;hsa-miR-21-3p;hsa-miR-135a-5p;hsa-miR-3617-5p;hsa-miR-578;hsa-miR-3123;hsa-miR-4632-5p;hsa-miR-7850-5p;hsa-miR-1266-3p;hsa-miR-483-3p;hsa-miR-3919;hsa-miR-4732-3p;hsa-miR-4756-5p;hsa-miR-449a;hsa-miR-105-5p;hsa-miR-3173-5p;hsa-miR-1321;hsa-miR-7853-5p;hsa-miR-372-5p;hsa-miR-6871-3p;hsa-miR-1290;hsa-miR-8067;hsa-miR-34a-5p;hsa-miR-4420;hsa-miR-139-5p;hsa-miR-211-5p;hsa-miR-320a-3p;hsa-miR-320b;hsa-miR-320c;hsa-miR-204-5p;hsa-miR-1200;hsa-miR-4739;hsa-miR-298;hsa-miR-379-3p;hsa-miR-411-3p;hsa-miR-4306;hsa-miR-891a-3p;hsa-miR-670-5p;hsa-miR-6835-3p;hsa-miR-499a-3p;hsa-miR-4656;hsa-miR-8076;hsa-miR-185-5p;hsa-miR-4533;hsa-miR-6516-5p;hsa-miR-499b-3p;hsa-miR-520g-3p;hsa-miR-620;hsa-miR-670-3p;hsa-miR-451b;hsa-miR-6128;hsa-miR-143-5p;hsa-miR-138-5p;hsa-miR-330-3p;hsa-miR-31-3p;hsa-miR-448;hsa-miR-33a-5p;hsa-miR-33b-5p;hsa-miR-3974;hsa-miR-374a-5p;hsa-miR-6728-3p;hsa-miR-4638-3p;hsa-miR-6756-5p;hsa-miR-605-5p;hsa-miR-6769b-5p;hsa-miR-3187-5p;hsa-miR-6127;hsa-miR-942-5p;hsa-miR-4644;hsa-miR-450a-1-3p;hsa-miR-181b-2-3p;hsa-miR-181b-3p;hsa-miR-1270;hsa-miR-513c-5p;hsa-miR-4668-3p;hsa-miR-6504-3p;hsa-miR-7159-5p;hsa-miR-331-3p;hsa-miR-548as-3p;hsa-miR-4528;hsa-miR-6780b-5p;hsa-miR-514b-5p;hsa-miR-506-5p;hsa-miR-513a-3p;hsa-miR-513c-3p;hsa-miR-6508-3p;hsa-miR-3688-5p;hsa-miR-623;hsa-miR-4279;hsa-miR-4310;hsa-miR-4742-5p;hsa-miR-7976;hsa-miR-4324;hsa-miR-4325;hsa-miR-498-5p;hsa-miR-5196-5p;hsa-miR-765;hsa-miR-223-5p;hsa-miR-1252-3p;hsa-miR-4738-3p;hsa-miR-4753-5p;hsa-miR-7106-5p;hsa-miR-376a-3p;hsa-miR-376b-3p;hsa-miR-577;hsa-miR-202-3p;hsa-miR-646;hsa-miR-23b-5p;hsa-miR-6076;hsa-miR-4437;hsa-miR-629-3p;hsa-miR-4752;hsa-miR-4672;hsa-miR-1184;hsa-miR-5186;hsa-miR-3663-3p;hsa-miR-495-5p;hsa-miR-18a-5p;hsa-miR-18b-5p;hsa-miR-196a-3p;hsa-miR-6856-5p;hsa-miR-4476;hsa-miR-6876-5p;hsa-miR-4276;hsa-miR-4516;hsa-miR-4680-5p;hsa-miR-6783-3p;hsa-miR-126-5p;hsa-miR-4701-5p;hsa-miR-588;hsa-miR-4765;hsa-miR-4793-3p;hsa-miR-449b-5p;hsa-miR-1255b-2-3p;hsa-miR-5585-3p;hsa-miR-29a-5p;hsa-miR-26a-5p;hsa-miR-26b-5p;hsa-miR-4747-5p;hsa-miR-4524b-3p;hsa-miR-6501-5p;hsa-miR-4455;hsa-miR-302f;hsa-miR-21-5p;hsa-miR-34c-5p;hsa-miR-1226-3p;hsa-miR-657;hsa-miR-4643;hsa-miR-6828-5p;hsa-miR-3944-5p;hsa-miR-590-5p;hsa-miR-4510;hsa-miR-4259;hsa-miR-6767-3p;hsa-miR-3909;hsa-miR-501-5p;hsa-miR-519e-5p;hsa-miR-5011-3p;hsa-miR-6815-5p;hsa-miR-6732-3p;hsa-miR-5697;hsa-miR-6847-5p;hsa-miR-2355-5p;hsa-miR-6727-3p;hsa-miR-1275;hsa-miR-5682;hsa-miR-6865-5p;hsa-miR-33a-3p;hsa-miR-6758-5p;hsa-miR-889-5p;hsa-miR-6129;hsa-miR-4769-5p;hsa-miR-4780;hsa-miR-5010-3p;hsa-miR-2053;hsa-miR-548av-3p;hsa-miR-5197-3p;hsa-miR-326;hsa-miR-6760-5p;hsa-miR-6715b-5p;hsa-miR-4722-5p;hsa-miR-889-3p;hsa-miR-6749-3p;hsa-miR-539-5p;hsa-miR-3934-5p;hsa-miR-5702;hsa-miR-935;hsa-miR-5580-3p;hsa-miR-7844-5p;hsa-miR-8080;hsa-miR-876-5p;hsa-miR-4648;hsa-miR-4697-3p;hsa-miR-193b-5p;hsa-miR-921;hsa-miR-636;hsa-miR-3192-5p;hsa-miR-4796-3p;hsa-miR-4801;hsa-miR-6799-3p;hsa-miR-4640-3p;hsa-miR-6768-3p;hsa-miR-4297;hsa-miR-7152-5p
mRNA surveillance pathway	0.0238755	314	hsa-miR-3714;hsa-miR-148b-3p;hsa-miR-5006-3p;hsa-miR-34b-5p;hsa-miR-449c-5p;hsa-miR-5680;hsa-miR-3941;hsa-miR-4755-5p;hsa-miR-7110-3p;hsa-miR-6885-3p;hsa-miR-218-5p;hsa-miR-518a-5p;hsa-miR-527;hsa-miR-2682-5p;hsa-miR-1178-3p;hsa-miR-130a-5p;hsa-miR-494-3p;hsa-miR-3910;hsa-miR-1185-1-3p;hsa-miR-1185-2-3p;hsa-miR-6817-3p;hsa-miR-627-3p;hsa-miR-96-5p;hsa-miR-510-3p;hsa-miR-3688-3p;hsa-miR-338-5p;hsa-miR-101-3p;hsa-miR-1252-5p;hsa-miR-513a-5p;hsa-miR-4736;hsa-miR-4446-5p;hsa-miR-183-5p;hsa-miR-6511a-5p;hsa-miR-345-3p;hsa-miR-548az-3p;hsa-miR-4668-5p;hsa-miR-144-3p;hsa-miR-4694-3p;hsa-miR-129-5p;hsa-miR-548aq-5p;hsa-miR-410-3p;hsa-miR-548bb-5p;hsa-miR-5197-5p;hsa-miR-450b-5p;hsa-miR-5681a;hsa-miR-4789-5p;hsa-miR-6873-3p;hsa-miR-4422;hsa-miR-128-3p;hsa-miR-548ap-5p;hsa-miR-548j-5p;hsa-miR-548as-5p;hsa-miR-548i;hsa-miR-7-5p;hsa-miR-548a-5p;hsa-miR-548ab;hsa-miR-548ak;hsa-miR-548am-5p;hsa-miR-548c-5p;hsa-miR-548h-5p;hsa-miR-548o-5p;hsa-miR-548au-5p;hsa-miR-548w;hsa-miR-6499-3p;hsa-miR-548ad-5p;hsa-miR-548ae-5p;hsa-miR-548ay-5p;hsa-miR-548b-5p;hsa-miR-548d-5p;hsa-miR-1271-5p;hsa-miR-4311;hsa-miR-149-3p;hsa-miR-130b-5p;hsa-miR-1283;hsa-miR-466;hsa-miR-4307;hsa-miR-7703;hsa-miR-1-3p;hsa-miR-586;hsa-miR-4531;hsa-miR-206;hsa-miR-548a-3p;hsa-miR-548e-3p;hsa-miR-520h;hsa-miR-4291;hsa-miR-3065-5p;hsa-miR-548f-3p;hsa-miR-1910-3p;hsa-miR-130b-3p;hsa-miR-1323;hsa-miR-548o-3p;hsa-miR-205-5p;hsa-miR-6844;hsa-miR-6883-5p;hsa-miR-5689;hsa-miR-19b-1-5p;hsa-miR-19b-2-5p;hsa-miR-6757-3p;hsa-miR-1285-3p;hsa-miR-19a-5p;hsa-miR-5094;hsa-miR-4495;hsa-miR-513b-5p;hsa-miR-567;hsa-miR-155-5p;hsa-miR-16-2-3p;hsa-miR-195-3p;hsa-miR-6875-3p;hsa-miR-25-3p;hsa-miR-4261;hsa-miR-1276;hsa-miR-8068;hsa-miR-605-3p;hsa-miR-3924;hsa-miR-5189-5p;hsa-miR-6879-5p;hsa-miR-6124;hsa-miR-587;hsa-miR-92b-3p;hsa-miR-32-5p;hsa-miR-92a-3p;hsa-miR-1279;hsa-miR-4514;hsa-miR-5582-5p;hsa-miR-187-5p;hsa-miR-6859-5p;hsa-miR-4803;hsa-miR-4692;hsa-miR-142-5p;hsa-miR-5590-3p;hsa-miR-548v;hsa-miR-4773;hsa-miR-300;hsa-miR-4799-5p;hsa-miR-502-5p;hsa-miR-107;hsa-miR-3125;hsa-miR-431-5p;hsa-miR-4789-3p;hsa-miR-3916;hsa-miR-6808-5p;hsa-miR-6505-5p;hsa-miR-4517;hsa-miR-4452;hsa-miR-6893-5p;hsa-miR-940;hsa-miR-6513-3p;hsa-miR-4768-5p;hsa-miR-4725-3p;hsa-miR-4436b-3p;hsa-miR-450a-2-3p;hsa-miR-452-3p;hsa-miR-6833-5p;hsa-miR-1299;hsa-miR-98-5p;hsa-miR-381-3p;hsa-miR-548az-5p;hsa-miR-628-5p;hsa-miR-6833-3p;hsa-miR-6721-5p;hsa-miR-3129-5p;hsa-miR-199a-3p;hsa-miR-199b-3p;hsa-miR-922;hsa-miR-582-5p;hsa-miR-613;hsa-miR-548l;hsa-miR-205-3p;hsa-miR-6766-5p;hsa-miR-4722-3p;hsa-miR-548g-3p;hsa-miR-135b-5p;hsa-miR-323a-3p;hsa-miR-4327;hsa-miR-3123;hsa-miR-1266-3p;hsa-miR-483-3p;hsa-miR-4732-3p;hsa-miR-4756-5p;hsa-miR-1321;hsa-miR-34a-5p;hsa-miR-211-5p;hsa-miR-320a-3p;hsa-miR-320b;hsa-miR-320c;hsa-miR-320d;hsa-miR-204-5p;hsa-miR-4739;hsa-miR-379-3p;hsa-miR-411-3p;hsa-miR-561-3p;hsa-miR-4306;hsa-miR-891a-3p;hsa-miR-670-5p;hsa-miR-6835-3p;hsa-miR-548m;hsa-miR-499a-3p;hsa-miR-4656;hsa-miR-507;hsa-miR-8076;hsa-miR-185-5p;hsa-miR-4533;hsa-miR-6516-5p;hsa-miR-499b-3p;hsa-miR-520g-3p;hsa-miR-620;hsa-miR-670-3p;hsa-miR-6128;hsa-miR-143-5p;hsa-miR-330-3p;hsa-miR-31-3p;hsa-miR-33a-5p;hsa-miR-33b-5p;hsa-miR-6728-3p;hsa-miR-4638-3p;hsa-miR-6756-5p;hsa-miR-605-5p;hsa-miR-6769b-5p;hsa-miR-3187-5p;hsa-miR-6127;hsa-miR-4644;hsa-miR-450a-1-3p;hsa-miR-1270;hsa-miR-513c-5p;hsa-miR-4668-3p;hsa-miR-6504-3p;hsa-miR-331-3p;hsa-miR-548as-3p;hsa-miR-1251-3p;hsa-miR-4275;hsa-miR-6780b-5p;hsa-miR-514b-5p;hsa-miR-548t-5p;hsa-miR-513a-3p;hsa-miR-513c-3p;hsa-miR-3686;hsa-miR-4429;hsa-miR-4699-5p;hsa-miR-4279;hsa-miR-875-3p;hsa-miR-498-5p;hsa-miR-5196-5p;hsa-miR-765;hsa-miR-223-5p;hsa-miR-1252-3p;hsa-miR-4738-3p;hsa-miR-7106-5p;hsa-miR-1294;hsa-miR-577;hsa-miR-202-3p;hsa-miR-646;hsa-miR-629-3p;hsa-miR-4672;hsa-miR-1184;hsa-miR-5186;hsa-miR-18a-5p;hsa-miR-6856-5p;hsa-miR-4476;hsa-miR-6876-5p;hsa-miR-4516;hsa-miR-4680-5p;hsa-miR-6783-3p;hsa-miR-126-5p;hsa-miR-3145-3p;hsa-miR-4793-3p;hsa-miR-5585-3p;hsa-miR-26a-5p;hsa-miR-26b-5p;hsa-miR-4747-5p;hsa-miR-5581-3p;hsa-miR-6501-5p;hsa-miR-302f;hsa-miR-21-5p;hsa-miR-34c-5p;hsa-miR-1226-3p;hsa-miR-4643;hsa-miR-6828-5p;hsa-miR-4510;hsa-miR-185-3p;hsa-miR-519e-5p;hsa-miR-6847-5p;hsa-miR-8066;hsa-miR-2355-5p;hsa-miR-6727-3p;hsa-miR-1275;hsa-miR-5682;hsa-miR-33a-3p;hsa-miR-5584-5p;hsa-miR-6758-5p;hsa-miR-4450;hsa-miR-6129;hsa-miR-5010-3p;hsa-miR-548av-3p;hsa-miR-5197-3p;hsa-miR-326;hsa-miR-6760-5p;hsa-miR-6715b-5p;hsa-miR-4722-5p;hsa-miR-889-3p;hsa-miR-539-5p;hsa-miR-6845-3p;hsa-miR-935;hsa-miR-5580-3p;hsa-miR-7844-5p;hsa-miR-557;hsa-miR-193a-5p;hsa-miR-6857-5p;hsa-miR-193b-5p;hsa-miR-4796-3p;hsa-miR-4801;hsa-miR-4640-3p;hsa-miR-4274;hsa-miR-4666a-5p;hsa-miR-7152-5p
Aldosterone-regulated sodium reabsorption	0.0245801	246	hsa-miR-297;hsa-miR-148b-3p;hsa-miR-152-3p;hsa-miR-148a-3p;hsa-miR-34b-5p;hsa-miR-449c-5p;hsa-miR-3941;hsa-miR-520b-3p;hsa-miR-520c-3p;hsa-miR-520e-3p;hsa-miR-7110-3p;hsa-miR-520d-3p;hsa-miR-372-3p;hsa-miR-520a-3p;hsa-miR-6885-3p;hsa-miR-218-5p;hsa-miR-373-3p;hsa-miR-656-3p;hsa-miR-302a-3p;hsa-miR-302b-3p;hsa-miR-302c-3p;hsa-miR-302d-3p;hsa-miR-2682-5p;hsa-miR-494-3p;hsa-miR-1185-1-3p;hsa-miR-1185-2-3p;hsa-miR-6817-3p;hsa-miR-627-3p;hsa-miR-454-3p;hsa-miR-96-5p;hsa-miR-6739-3p;hsa-miR-101-3p;hsa-miR-1252-5p;hsa-miR-513a-5p;hsa-miR-29a-3p;hsa-miR-29b-3p;hsa-miR-29c-3p;hsa-miR-548au-3p;hsa-miR-302e;hsa-miR-301a-5p;hsa-miR-4736;hsa-miR-301b-5p;hsa-miR-183-5p;hsa-miR-6511a-5p;hsa-miR-345-3p;hsa-miR-4668-5p;hsa-miR-144-3p;hsa-miR-129-5p;hsa-miR-6074;hsa-miR-130a-3p;hsa-miR-4789-5p;hsa-miR-6873-3p;hsa-miR-4422;hsa-miR-128-3p;hsa-miR-7-5p;hsa-miR-4477a;hsa-miR-6499-3p;hsa-miR-4311;hsa-miR-149-3p;hsa-miR-130b-5p;hsa-miR-466;hsa-miR-1-3p;hsa-miR-301b-3p;hsa-miR-301a-3p;hsa-miR-3666;hsa-miR-493-5p;hsa-miR-206;hsa-miR-4295;hsa-miR-520h;hsa-miR-3065-5p;hsa-miR-944;hsa-miR-1910-3p;hsa-miR-130b-3p;hsa-miR-511-3p;hsa-miR-6844;hsa-miR-6883-5p;hsa-miR-6757-3p;hsa-miR-1285-3p;hsa-miR-567;hsa-miR-155-5p;hsa-miR-6875-3p;hsa-miR-25-3p;hsa-miR-4261;hsa-miR-8068;hsa-miR-3924;hsa-miR-5189-5p;hsa-miR-6879-5p;hsa-miR-92b-3p;hsa-miR-32-5p;hsa-miR-92a-3p;hsa-miR-4514;hsa-miR-6859-5p;hsa-miR-3180-5p;hsa-miR-4803;hsa-miR-4692;hsa-miR-2115-5p;hsa-miR-142-5p;hsa-miR-5590-3p;hsa-miR-3978;hsa-miR-363-3p;hsa-miR-519a-3p;hsa-miR-519b-3p;hsa-miR-6735-5p;hsa-miR-367-3p;hsa-miR-519c-3p;hsa-miR-300;hsa-miR-6773-3p;hsa-miR-107;hsa-miR-122b-3p;hsa-miR-3125;hsa-miR-4789-3p;hsa-miR-1228-3p;hsa-miR-1197;hsa-miR-3916;hsa-miR-544a;hsa-miR-6808-5p;hsa-miR-7156-5p;hsa-miR-4273;hsa-miR-4452;hsa-miR-6893-5p;hsa-miR-940;hsa-miR-4768-5p;hsa-miR-4725-3p;hsa-miR-4436b-3p;hsa-miR-450a-2-3p;hsa-miR-1299;hsa-miR-98-5p;hsa-miR-381-3p;hsa-miR-628-5p;hsa-miR-6833-3p;hsa-miR-6721-5p;hsa-miR-7157-5p;hsa-miR-7843-5p;hsa-miR-3942-3p;hsa-miR-199a-3p;hsa-miR-922;hsa-miR-582-5p;hsa-miR-154-3p;hsa-miR-613;hsa-miR-6766-5p;hsa-miR-487a-3p;hsa-miR-4722-3p;hsa-miR-21-3p;hsa-miR-135a-5p;hsa-miR-3121-5p;hsa-miR-4632-5p;hsa-miR-483-3p;hsa-miR-3919;hsa-miR-4756-5p;hsa-miR-105-5p;hsa-miR-4718;hsa-miR-1321;hsa-miR-6871-3p;hsa-miR-34a-5p;hsa-miR-4420;hsa-miR-139-5p;hsa-miR-320a-3p;hsa-miR-320b;hsa-miR-7154-5p;hsa-miR-1200;hsa-miR-4739;hsa-miR-379-3p;hsa-miR-411-3p;hsa-miR-891a-3p;hsa-miR-6835-3p;hsa-miR-499a-3p;hsa-miR-185-5p;hsa-miR-4533;hsa-miR-6516-5p;hsa-miR-499b-3p;hsa-miR-520g-3p;hsa-miR-6128;hsa-miR-143-5p;hsa-miR-448;hsa-miR-33a-5p;hsa-miR-6507-5p;hsa-miR-6728-3p;hsa-miR-6756-5p;hsa-miR-3187-5p;hsa-miR-6127;hsa-miR-942-5p;hsa-miR-450a-1-3p;hsa-miR-181b-2-3p;hsa-miR-181b-3p;hsa-miR-6504-3p;hsa-miR-7159-5p;hsa-miR-331-3p;hsa-miR-6780b-5p;hsa-miR-4639-5p;hsa-miR-513a-3p;hsa-miR-513c-3p;hsa-miR-4279;hsa-miR-4310;hsa-miR-4324;hsa-miR-875-3p;hsa-miR-498-5p;hsa-miR-223-5p;hsa-miR-7106-5p;hsa-miR-376a-3p;hsa-miR-646;hsa-miR-629-3p;hsa-miR-330-5p;hsa-miR-5186;hsa-miR-1255a;hsa-miR-1255b-5p;hsa-miR-18a-5p;hsa-miR-18b-5p;hsa-miR-196a-3p;hsa-miR-4516;hsa-miR-4680-5p;hsa-miR-6783-3p;hsa-miR-4701-5p;hsa-miR-588;hsa-miR-26a-5p;hsa-miR-26b-5p;hsa-miR-6895-3p;hsa-miR-4524b-3p;hsa-miR-4455;hsa-miR-21-5p;hsa-miR-657;hsa-miR-4643;hsa-miR-6828-5p;hsa-miR-4510;hsa-miR-185-3p;hsa-miR-519e-5p;hsa-miR-6732-3p;hsa-miR-6847-5p;hsa-miR-6727-3p;hsa-miR-1275;hsa-miR-5682;hsa-miR-6129;hsa-miR-4769-5p;hsa-miR-5010-3p;hsa-miR-326;hsa-miR-4722-5p;hsa-miR-539-5p;hsa-miR-6845-3p;hsa-miR-5702;hsa-miR-935;hsa-miR-5580-3p;hsa-miR-193a-5p;hsa-miR-4648;hsa-miR-6857-5p;hsa-miR-3192-5p;hsa-miR-4796-3p;hsa-miR-4297
Proximal tubule bicarbonate reclamation	0.0245801	107	hsa-miR-148b-3p;hsa-miR-34b-5p;hsa-miR-449c-5p;hsa-miR-520b-3p;hsa-miR-520c-3p;hsa-miR-520e-3p;hsa-miR-7110-3p;hsa-miR-520d-3p;hsa-miR-372-3p;hsa-miR-520a-3p;hsa-miR-218-5p;hsa-miR-373-3p;hsa-miR-302a-3p;hsa-miR-302b-3p;hsa-miR-302c-3p;hsa-miR-302d-3p;hsa-miR-2682-5p;hsa-miR-1185-1-3p;hsa-miR-1185-2-3p;hsa-miR-6817-3p;hsa-miR-627-3p;hsa-miR-548au-3p;hsa-miR-302e;hsa-miR-4736;hsa-miR-6511a-5p;hsa-miR-548az-3p;hsa-miR-129-5p;hsa-miR-6873-3p;hsa-miR-128-3p;hsa-miR-7-5p;hsa-miR-4477a;hsa-miR-6499-3p;hsa-miR-149-3p;hsa-miR-1283;hsa-miR-1-3p;hsa-miR-548a-3p;hsa-miR-548e-3p;hsa-miR-520h;hsa-miR-548f-3p;hsa-miR-1910-3p;hsa-miR-6883-5p;hsa-miR-6757-3p;hsa-miR-6875-3p;hsa-miR-6879-5p;hsa-miR-92a-3p;hsa-miR-4514;hsa-miR-187-5p;hsa-miR-4692;hsa-miR-6735-5p;hsa-miR-580-3p;hsa-miR-4762-3p;hsa-miR-4789-3p;hsa-miR-1228-3p;hsa-miR-1197;hsa-miR-6808-5p;hsa-miR-6893-5p;hsa-miR-940;hsa-miR-4768-5p;hsa-miR-4436b-3p;hsa-miR-1299;hsa-miR-6833-3p;hsa-miR-7843-5p;hsa-miR-922;hsa-miR-4722-3p;hsa-miR-4632-5p;hsa-miR-3919;hsa-miR-320a-3p;hsa-miR-379-3p;hsa-miR-411-3p;hsa-miR-185-5p;hsa-miR-6516-5p;hsa-miR-520g-3p;hsa-miR-6128;hsa-miR-330-3p;hsa-miR-33b-5p;hsa-miR-942-5p;hsa-miR-513a-3p;hsa-miR-513c-3p;hsa-miR-4279;hsa-miR-875-3p;hsa-miR-498-5p;hsa-miR-4738-3p;hsa-miR-7106-5p;hsa-miR-23b-5p;hsa-miR-629-3p;hsa-miR-18a-5p;hsa-miR-196a-3p;hsa-miR-6783-3p;hsa-miR-126-5p;hsa-miR-4701-5p;hsa-miR-588;hsa-miR-5585-3p;hsa-miR-26a-5p;hsa-miR-26b-5p;hsa-miR-4524b-3p;hsa-miR-1226-3p;hsa-miR-657;hsa-miR-6828-5p;hsa-miR-519e-5p;hsa-miR-6732-3p;hsa-miR-5697;hsa-miR-6847-5p;hsa-miR-6727-3p;hsa-miR-4769-5p;hsa-miR-6845-3p;hsa-miR-935;hsa-miR-4648
Cytosolic DNA-sensing pathway	0.0246035	168	hsa-miR-3714;hsa-miR-200a-3p;hsa-miR-141-3p;hsa-miR-148a-3p;hsa-miR-34b-5p;hsa-miR-449c-5p;hsa-miR-3941;hsa-miR-520b-3p;hsa-miR-520c-3p;hsa-miR-520e-3p;hsa-miR-520d-3p;hsa-miR-372-3p;hsa-miR-520a-3p;hsa-miR-218-5p;hsa-miR-373-3p;hsa-miR-302a-3p;hsa-miR-302b-3p;hsa-miR-302c-3p;hsa-miR-302d-3p;hsa-miR-518a-5p;hsa-miR-527;hsa-miR-2682-5p;hsa-miR-1185-1-3p;hsa-miR-1185-2-3p;hsa-miR-627-3p;hsa-miR-454-3p;hsa-miR-96-5p;hsa-miR-338-5p;hsa-miR-9-5p;hsa-miR-4683;hsa-miR-302e;hsa-miR-4736;hsa-miR-4446-5p;hsa-miR-6511a-5p;hsa-miR-4470;hsa-miR-450b-5p;hsa-miR-130a-3p;hsa-miR-4789-5p;hsa-miR-4303;hsa-miR-7-5p;hsa-miR-6499-3p;hsa-miR-149-3p;hsa-miR-130b-5p;hsa-miR-1284;hsa-miR-1-3p;hsa-miR-301b-3p;hsa-miR-301a-3p;hsa-miR-3666;hsa-miR-4295;hsa-miR-520h;hsa-miR-3065-5p;hsa-miR-1910-3p;hsa-miR-130b-3p;hsa-miR-138-2-3p;hsa-miR-6883-5p;hsa-miR-1285-3p;hsa-miR-4495;hsa-miR-513b-5p;hsa-miR-155-5p;hsa-miR-25-3p;hsa-miR-605-3p;hsa-miR-500b-3p;hsa-miR-6077;hsa-miR-5189-5p;hsa-miR-92a-3p;hsa-miR-5582-5p;hsa-miR-6859-5p;hsa-miR-3128;hsa-miR-599;hsa-miR-146b-3p;hsa-miR-519a-3p;hsa-miR-519b-3p;hsa-miR-519c-3p;hsa-miR-580-3p;hsa-miR-502-5p;hsa-miR-107;hsa-miR-3125;hsa-miR-4762-3p;hsa-miR-431-5p;hsa-miR-4789-3p;hsa-miR-3916;hsa-miR-6808-5p;hsa-miR-6893-5p;hsa-miR-940;hsa-miR-6513-3p;hsa-miR-198;hsa-miR-6080;hsa-miR-2054;hsa-miR-98-5p;hsa-miR-381-3p;hsa-miR-767-5p;hsa-miR-6721-5p;hsa-miR-3663-5p;hsa-miR-4722-3p;hsa-miR-3919;hsa-miR-4756-5p;hsa-miR-3173-5p;hsa-miR-1321;hsa-miR-34a-5p;hsa-miR-139-5p;hsa-miR-320a-3p;hsa-miR-204-5p;hsa-miR-1200;hsa-miR-4739;hsa-miR-4306;hsa-miR-891a-3p;hsa-miR-185-5p;hsa-miR-6516-5p;hsa-miR-520g-3p;hsa-miR-138-5p;hsa-miR-31-3p;hsa-miR-374a-5p;hsa-miR-6769b-5p;hsa-miR-3187-5p;hsa-miR-6127;hsa-miR-942-5p;hsa-miR-4644;hsa-miR-6504-3p;hsa-miR-331-3p;hsa-miR-1251-3p;hsa-miR-513a-3p;hsa-miR-513c-3p;hsa-miR-6508-3p;hsa-miR-623;hsa-miR-4279;hsa-miR-7976;hsa-miR-4324;hsa-miR-765;hsa-miR-4753-5p;hsa-miR-7106-5p;hsa-miR-23b-5p;hsa-miR-1286;hsa-miR-196a-3p;hsa-miR-6856-5p;hsa-miR-6783-3p;hsa-miR-4701-5p;hsa-miR-588;hsa-miR-26a-5p;hsa-miR-26b-5p;hsa-miR-589-3p;hsa-miR-4524b-3p;hsa-miR-6501-5p;hsa-miR-302f;hsa-miR-21-5p;hsa-miR-1226-3p;hsa-miR-6828-5p;hsa-miR-4510;hsa-miR-185-3p;hsa-miR-519e-5p;hsa-miR-6732-3p;hsa-miR-6727-3p;hsa-miR-5584-5p;hsa-miR-6758-5p;hsa-miR-889-5p;hsa-miR-6129;hsa-miR-4780;hsa-miR-6760-5p;hsa-miR-4722-5p;hsa-miR-6749-3p;hsa-miR-3934-5p;hsa-miR-5580-5p;hsa-miR-5580-3p;hsa-miR-193a-5p;hsa-miR-193b-5p;hsa-miR-4796-3p;hsa-miR-4801;hsa-miR-6799-3p;hsa-miR-4274
PPAR signaling pathway	0.0247407	254	hsa-miR-200a-3p;hsa-miR-141-3p;hsa-miR-148b-3p;hsa-miR-152-3p;hsa-miR-148a-3p;hsa-miR-5006-3p;hsa-miR-5680;hsa-miR-520b-3p;hsa-miR-520c-3p;hsa-miR-520e-3p;hsa-miR-4755-5p;hsa-miR-7110-3p;hsa-miR-520d-3p;hsa-miR-372-3p;hsa-miR-520a-3p;hsa-miR-6885-3p;hsa-miR-218-5p;hsa-miR-373-3p;hsa-miR-656-3p;hsa-miR-302a-3p;hsa-miR-302b-3p;hsa-miR-302c-3p;hsa-miR-302d-3p;hsa-miR-518a-5p;hsa-miR-527;hsa-miR-130a-5p;hsa-miR-5692b;hsa-miR-5692c;hsa-miR-1185-1-3p;hsa-miR-1185-2-3p;hsa-miR-6817-3p;hsa-miR-627-3p;hsa-miR-454-3p;hsa-miR-96-5p;hsa-miR-510-3p;hsa-miR-9-5p;hsa-miR-4683;hsa-miR-513a-5p;hsa-miR-29a-3p;hsa-miR-29b-3p;hsa-miR-302e;hsa-miR-4736;hsa-miR-4446-5p;hsa-miR-6511a-5p;hsa-miR-345-3p;hsa-miR-548az-3p;hsa-miR-4668-5p;hsa-miR-144-3p;hsa-miR-129-5p;hsa-miR-410-3p;hsa-miR-6083;hsa-miR-450b-5p;hsa-miR-130a-3p;hsa-miR-5681a;hsa-miR-4422;hsa-miR-128-3p;hsa-miR-3681-3p;hsa-miR-4477a;hsa-miR-6499-3p;hsa-miR-548d-5p;hsa-miR-149-3p;hsa-miR-130b-5p;hsa-miR-7703;hsa-miR-1-3p;hsa-miR-586;hsa-miR-301b-3p;hsa-miR-301a-3p;hsa-miR-3666;hsa-miR-493-5p;hsa-miR-206;hsa-miR-4295;hsa-miR-548a-3p;hsa-miR-548e-3p;hsa-miR-520h;hsa-miR-548f-3p;hsa-miR-944;hsa-miR-1910-3p;hsa-miR-130b-3p;hsa-miR-205-5p;hsa-miR-511-3p;hsa-miR-6844;hsa-miR-6883-5p;hsa-miR-216a-3p;hsa-miR-1285-3p;hsa-miR-4495;hsa-miR-513b-5p;hsa-miR-155-5p;hsa-miR-6875-3p;hsa-miR-4261;hsa-miR-8068;hsa-miR-6077;hsa-miR-5189-5p;hsa-miR-6501-3p;hsa-miR-92b-3p;hsa-miR-32-5p;hsa-miR-92a-3p;hsa-miR-4514;hsa-miR-6859-5p;hsa-miR-3180-5p;hsa-miR-4692;hsa-miR-5690;hsa-miR-142-5p;hsa-miR-5590-3p;hsa-miR-548v;hsa-miR-3978;hsa-miR-519a-3p;hsa-miR-519b-3p;hsa-miR-519c-3p;hsa-miR-580-3p;hsa-miR-3125;hsa-miR-431-5p;hsa-miR-4789-3p;hsa-miR-1228-3p;hsa-miR-3916;hsa-miR-544a;hsa-miR-6808-5p;hsa-miR-6505-5p;hsa-miR-4517;hsa-miR-4452;hsa-miR-6893-5p;hsa-miR-940;hsa-miR-198;hsa-miR-4725-3p;hsa-miR-2054;hsa-miR-6833-5p;hsa-miR-98-5p;hsa-miR-548az-5p;hsa-miR-767-5p;hsa-miR-3942-3p;hsa-miR-613;hsa-miR-205-3p;hsa-miR-6766-5p;hsa-miR-4722-3p;hsa-miR-135b-5p;hsa-miR-135a-5p;hsa-miR-4327;hsa-miR-578;hsa-miR-3123;hsa-miR-3121-5p;hsa-miR-3919;hsa-miR-4756-5p;hsa-miR-105-5p;hsa-miR-1321;hsa-miR-7853-5p;hsa-miR-372-5p;hsa-miR-6871-3p;hsa-miR-1290;hsa-miR-34a-5p;hsa-miR-211-5p;hsa-miR-320a-3p;hsa-miR-204-5p;hsa-miR-4739;hsa-miR-298;hsa-miR-4306;hsa-miR-6835-3p;hsa-miR-507;hsa-miR-185-5p;hsa-miR-6516-5p;hsa-miR-520g-3p;hsa-miR-620;hsa-miR-670-3p;hsa-miR-451b;hsa-miR-143-5p;hsa-miR-138-5p;hsa-miR-330-3p;hsa-miR-448;hsa-miR-33a-5p;hsa-miR-33b-5p;hsa-miR-374a-5p;hsa-miR-6507-5p;hsa-miR-4638-3p;hsa-miR-6756-5p;hsa-miR-129-1-3p;hsa-miR-129-2-3p;hsa-miR-605-5p;hsa-miR-6769b-5p;hsa-miR-3187-5p;hsa-miR-6127;hsa-miR-942-5p;hsa-miR-4644;hsa-miR-450a-1-3p;hsa-miR-1270;hsa-miR-4668-3p;hsa-miR-331-3p;hsa-miR-1251-3p;hsa-miR-6780b-5p;hsa-miR-4639-5p;hsa-miR-548t-5p;hsa-miR-506-5p;hsa-miR-518c-5p;hsa-miR-4699-5p;hsa-miR-623;hsa-miR-4279;hsa-miR-5196-5p;hsa-miR-1252-3p;hsa-miR-7106-5p;hsa-miR-1294;hsa-miR-202-3p;hsa-miR-646;hsa-miR-4437;hsa-miR-629-3p;hsa-miR-330-5p;hsa-miR-1184;hsa-miR-3663-3p;hsa-miR-1286;hsa-miR-18a-5p;hsa-miR-196a-3p;hsa-miR-6856-5p;hsa-miR-4276;hsa-miR-4680-5p;hsa-miR-6783-3p;hsa-miR-4793-3p;hsa-miR-26a-5p;hsa-miR-26b-5p;hsa-miR-4747-5p;hsa-miR-5581-3p;hsa-miR-6895-3p;hsa-miR-4524b-3p;hsa-miR-302f;hsa-miR-21-5p;hsa-miR-1226-3p;hsa-miR-3944-5p;hsa-miR-590-5p;hsa-miR-4510;hsa-miR-185-3p;hsa-miR-501-5p;hsa-miR-3908;hsa-miR-6732-3p;hsa-miR-5697;hsa-miR-6847-5p;hsa-miR-6727-3p;hsa-miR-1275;hsa-miR-5584-5p;hsa-miR-6758-5p;hsa-miR-889-5p;hsa-miR-4450;hsa-miR-6129;hsa-miR-4780;hsa-miR-5010-3p;hsa-miR-326;hsa-miR-6760-5p;hsa-miR-4722-5p;hsa-miR-889-3p;hsa-miR-539-5p;hsa-miR-6845-3p;hsa-miR-557;hsa-miR-4697-3p;hsa-miR-193b-5p;hsa-miR-636;hsa-miR-4796-3p;hsa-miR-4801;hsa-miR-6740-3p;hsa-miR-3065-3p;hsa-miR-7152-5p
Measles	0.0253651	439	hsa-miR-3714;hsa-miR-297;hsa-miR-200a-3p;hsa-miR-141-3p;hsa-miR-148b-3p;hsa-miR-152-3p;hsa-miR-148a-3p;hsa-miR-5006-3p;hsa-miR-34b-5p;hsa-miR-449c-5p;hsa-miR-5680;hsa-miR-3941;hsa-miR-520b-3p;hsa-miR-520c-3p;hsa-miR-520e-3p;hsa-miR-4755-5p;hsa-miR-7110-3p;hsa-miR-520d-3p;hsa-miR-372-3p;hsa-miR-520a-3p;hsa-miR-6885-3p;hsa-miR-218-5p;hsa-miR-373-3p;hsa-miR-656-3p;hsa-miR-4677-5p;hsa-miR-302a-3p;hsa-miR-302b-3p;hsa-miR-302c-3p;hsa-miR-302d-3p;hsa-miR-518a-5p;hsa-miR-527;hsa-miR-2682-5p;hsa-miR-1178-3p;hsa-miR-130a-5p;hsa-miR-494-3p;hsa-miR-3910;hsa-miR-5692b;hsa-miR-5692c;hsa-miR-1185-1-3p;hsa-miR-1185-2-3p;hsa-miR-6817-3p;hsa-miR-454-3p;hsa-miR-96-5p;hsa-miR-6739-3p;hsa-miR-3688-3p;hsa-miR-338-5p;hsa-miR-101-3p;hsa-miR-9-5p;hsa-miR-1252-5p;hsa-miR-513a-5p;hsa-miR-29a-3p;hsa-miR-29b-3p;hsa-miR-29c-3p;hsa-miR-548au-3p;hsa-miR-302e;hsa-miR-301a-5p;hsa-miR-4736;hsa-miR-301b-5p;hsa-miR-183-5p;hsa-miR-6511a-5p;hsa-miR-345-3p;hsa-miR-4668-5p;hsa-miR-144-3p;hsa-miR-4694-3p;hsa-miR-129-5p;hsa-miR-548aq-5p;hsa-miR-410-3p;hsa-miR-548bb-5p;hsa-miR-6074;hsa-miR-5197-5p;hsa-miR-6083;hsa-miR-450b-5p;hsa-miR-130a-3p;hsa-miR-5681a;hsa-miR-4789-5p;hsa-miR-6873-3p;hsa-miR-4303;hsa-miR-128-3p;hsa-miR-548ap-5p;hsa-miR-548j-5p;hsa-miR-548as-5p;hsa-miR-548i;hsa-miR-7-5p;hsa-miR-548a-5p;hsa-miR-548ab;hsa-miR-548ak;hsa-miR-548am-5p;hsa-miR-548c-5p;hsa-miR-548h-5p;hsa-miR-548o-5p;hsa-miR-548au-5p;hsa-miR-548w;hsa-miR-4496;hsa-miR-4477a;hsa-miR-6499-3p;hsa-miR-548ad-5p;hsa-miR-548ae-5p;hsa-miR-548ay-5p;hsa-miR-548b-5p;hsa-miR-548d-5p;hsa-miR-1271-5p;hsa-miR-4311;hsa-miR-149-3p;hsa-miR-130b-5p;hsa-miR-466;hsa-miR-1284;hsa-miR-4307;hsa-miR-7703;hsa-miR-1-3p;hsa-miR-586;hsa-miR-4531;hsa-miR-301b-3p;hsa-miR-301a-3p;hsa-miR-3666;hsa-miR-493-5p;hsa-miR-206;hsa-miR-4295;hsa-miR-520h;hsa-miR-4291;hsa-miR-3065-5p;hsa-miR-944;hsa-miR-1910-3p;hsa-miR-130b-3p;hsa-miR-205-5p;hsa-miR-138-2-3p;hsa-miR-6883-5p;hsa-miR-4717-5p;hsa-miR-496;hsa-miR-19b-1-5p;hsa-miR-19b-2-5p;hsa-miR-6757-3p;hsa-miR-1285-3p;hsa-miR-19a-5p;hsa-miR-516a-3p;hsa-miR-516b-3p;hsa-miR-513b-5p;hsa-miR-567;hsa-miR-155-5p;hsa-miR-16-2-3p;hsa-miR-548an;hsa-miR-195-3p;hsa-miR-6875-3p;hsa-miR-25-3p;hsa-miR-7162-5p;hsa-miR-4261;hsa-miR-1276;hsa-miR-8068;hsa-miR-605-3p;hsa-miR-500b-3p;hsa-miR-3924;hsa-miR-6077;hsa-miR-5189-5p;hsa-miR-6879-5p;hsa-miR-6124;hsa-miR-6501-3p;hsa-miR-587;hsa-miR-92b-3p;hsa-miR-32-5p;hsa-miR-92a-3p;hsa-miR-222-5p;hsa-miR-5582-5p;hsa-miR-187-5p;hsa-miR-6859-5p;hsa-miR-3180-5p;hsa-miR-4803;hsa-miR-3912-5p;hsa-miR-2115-5p;hsa-miR-5690;hsa-miR-599;hsa-miR-142-5p;hsa-miR-146b-3p;hsa-miR-5590-3p;hsa-miR-548v;hsa-miR-4657;hsa-miR-541-5p;hsa-miR-363-3p;hsa-miR-519a-3p;hsa-miR-519b-3p;hsa-miR-4491;hsa-miR-6735-5p;hsa-miR-367-3p;hsa-miR-519c-3p;hsa-miR-300;hsa-miR-580-3p;hsa-miR-4799-5p;hsa-miR-370-5p;hsa-miR-502-5p;hsa-miR-107;hsa-miR-122b-3p;hsa-miR-3125;hsa-miR-431-5p;hsa-miR-6797-3p;hsa-miR-4789-3p;hsa-miR-1228-3p;hsa-miR-1197;hsa-miR-3916;hsa-miR-544a;hsa-miR-6808-5p;hsa-miR-7156-5p;hsa-miR-6505-5p;hsa-miR-4273;hsa-miR-4517;hsa-miR-6893-5p;hsa-miR-940;hsa-miR-4768-5p;hsa-miR-198;hsa-miR-4725-3p;hsa-miR-4436b-3p;hsa-miR-219a-1-3p;hsa-miR-6080;hsa-miR-2054;hsa-miR-450a-2-3p;hsa-miR-4735-3p;hsa-miR-1299;hsa-miR-98-5p;hsa-miR-381-3p;hsa-miR-548az-5p;hsa-miR-767-5p;hsa-miR-628-5p;hsa-miR-6833-3p;hsa-miR-15a-3p;hsa-miR-6721-5p;hsa-miR-3129-5p;hsa-miR-6852-3p;hsa-miR-7157-5p;hsa-miR-7843-5p;hsa-miR-199a-3p;hsa-miR-199b-3p;hsa-miR-922;hsa-miR-582-5p;hsa-miR-613;hsa-miR-3663-5p;hsa-miR-6766-5p;hsa-miR-487a-3p;hsa-miR-4722-3p;hsa-miR-641;hsa-miR-548g-3p;hsa-miR-135b-5p;hsa-miR-21-3p;hsa-miR-323a-3p;hsa-miR-135a-5p;hsa-miR-3617-5p;hsa-miR-4327;hsa-miR-3123;hsa-miR-3121-5p;hsa-miR-4632-5p;hsa-miR-1266-3p;hsa-miR-483-3p;hsa-miR-3919;hsa-miR-4756-5p;hsa-miR-449a;hsa-miR-105-5p;hsa-miR-153-3p;hsa-miR-1321;hsa-miR-7853-5p;hsa-miR-372-5p;hsa-miR-6871-3p;hsa-miR-34a-5p;hsa-miR-139-5p;hsa-miR-5706;hsa-miR-211-5p;hsa-miR-320a-3p;hsa-miR-320b;hsa-miR-320c;hsa-miR-320d;hsa-miR-204-5p;hsa-miR-7154-5p;hsa-miR-1200;hsa-miR-660-5p;hsa-miR-758-3p;hsa-miR-4739;hsa-miR-298;hsa-miR-561-3p;hsa-miR-4306;hsa-miR-891a-3p;hsa-miR-548m;hsa-miR-507;hsa-miR-185-5p;hsa-miR-4533;hsa-miR-6516-5p;hsa-miR-520g-3p;hsa-miR-620;hsa-miR-670-3p;hsa-miR-451b;hsa-miR-143-5p;hsa-miR-138-5p;hsa-miR-330-3p;hsa-miR-31-3p;hsa-miR-448;hsa-miR-33a-5p;hsa-miR-33b-5p;hsa-miR-374a-5p;hsa-miR-6507-5p;hsa-miR-6728-3p;hsa-miR-4638-3p;hsa-miR-6756-5p;hsa-miR-129-1-3p;hsa-miR-129-2-3p;hsa-miR-605-5p;hsa-miR-6769b-5p;hsa-miR-3187-5p;hsa-miR-6127;hsa-miR-942-5p;hsa-miR-4644;hsa-miR-450a-1-3p;hsa-miR-181b-2-3p;hsa-miR-1270;hsa-miR-15b-3p;hsa-miR-513c-5p;hsa-miR-4668-3p;hsa-miR-6504-3p;hsa-miR-331-3p;hsa-miR-548as-3p;hsa-miR-1251-3p;hsa-miR-4275;hsa-miR-6780b-5p;hsa-miR-514b-5p;hsa-miR-548t-5p;hsa-miR-4652-3p;hsa-miR-518c-5p;hsa-miR-513a-3p;hsa-miR-513c-3p;hsa-miR-6508-3p;hsa-miR-3688-5p;hsa-miR-4429;hsa-miR-623;hsa-miR-4279;hsa-miR-4310;hsa-miR-4742-5p;hsa-miR-7976;hsa-miR-4324;hsa-miR-4325;hsa-miR-875-3p;hsa-miR-498-5p;hsa-miR-5196-5p;hsa-miR-765;hsa-miR-223-5p;hsa-miR-1252-3p;hsa-miR-4738-3p;hsa-miR-4753-5p;hsa-miR-7106-5p;hsa-miR-1294;hsa-miR-376a-3p;hsa-miR-376b-3p;hsa-miR-4436b-5p;hsa-miR-577;hsa-miR-202-3p;hsa-miR-646;hsa-miR-6076;hsa-miR-629-3p;hsa-miR-4782-5p;hsa-miR-330-5p;hsa-miR-4672;hsa-miR-1184;hsa-miR-3940-5p;hsa-miR-5186;hsa-miR-3663-3p;hsa-miR-1255a;hsa-miR-1255b-5p;hsa-miR-495-5p;hsa-miR-6779-3p;hsa-miR-1286;hsa-miR-18a-5p;hsa-miR-18b-5p;hsa-miR-196a-3p;hsa-miR-6856-5p;hsa-miR-4276;hsa-miR-4516;hsa-miR-4680-5p;hsa-miR-6783-3p;hsa-miR-4507;hsa-miR-126-5p;hsa-miR-4701-5p;hsa-miR-588;hsa-miR-4793-3p;hsa-miR-449b-5p;hsa-miR-29a-5p;hsa-miR-26a-5p;hsa-miR-26b-5p;hsa-miR-4747-5p;hsa-miR-5581-3p;hsa-miR-5088-5p;hsa-miR-6895-3p;hsa-miR-6501-5p;hsa-miR-4455;hsa-miR-302f;hsa-miR-21-5p;hsa-miR-34c-5p;hsa-miR-1226-3p;hsa-miR-4643;hsa-miR-6828-5p;hsa-miR-4510;hsa-miR-3909;hsa-miR-185-3p;hsa-miR-501-5p;hsa-miR-5011-3p;hsa-miR-6815-5p;hsa-miR-6732-3p;hsa-miR-5697;hsa-miR-6847-5p;hsa-miR-8066;hsa-miR-2355-5p;hsa-miR-6727-3p;hsa-miR-5682;hsa-miR-6865-5p;hsa-miR-33a-3p;hsa-miR-5584-5p;hsa-miR-6758-5p;hsa-miR-889-5p;hsa-miR-4450;hsa-miR-6129;hsa-miR-103b;hsa-miR-4780;hsa-miR-5010-3p;hsa-miR-5197-3p;hsa-miR-326;hsa-miR-6760-5p;hsa-miR-6715b-5p;hsa-miR-4722-5p;hsa-miR-6749-3p;hsa-miR-539-5p;hsa-miR-3934-5p;hsa-miR-6845-3p;hsa-miR-5702;hsa-miR-5580-5p;hsa-miR-5580-3p;hsa-miR-557;hsa-miR-8080;hsa-miR-193a-5p;hsa-miR-4697-3p;hsa-miR-193b-5p;hsa-miR-636;hsa-miR-4796-3p;hsa-miR-4801;hsa-miR-4640-3p;hsa-miR-6768-3p;hsa-miR-3065-3p;hsa-miR-4666a-5p;hsa-miR-7152-5p
NOD-like receptor signaling pathway	0.0253651	436	hsa-miR-3714;hsa-miR-297;hsa-miR-200a-3p;hsa-miR-141-3p;hsa-miR-148b-3p;hsa-miR-152-3p;hsa-miR-148a-3p;hsa-miR-5006-3p;hsa-miR-34b-5p;hsa-miR-449c-5p;hsa-miR-3941;hsa-miR-520b-3p;hsa-miR-520c-3p;hsa-miR-520e-3p;hsa-miR-4755-5p;hsa-miR-7110-3p;hsa-miR-520d-3p;hsa-miR-372-3p;hsa-miR-520a-3p;hsa-miR-218-5p;hsa-miR-373-3p;hsa-miR-656-3p;hsa-miR-4677-5p;hsa-miR-302a-3p;hsa-miR-302b-3p;hsa-miR-302c-3p;hsa-miR-302d-3p;hsa-miR-518a-5p;hsa-miR-527;hsa-miR-2682-5p;hsa-miR-1178-3p;hsa-miR-130a-5p;hsa-miR-494-3p;hsa-miR-3910;hsa-miR-5692b;hsa-miR-5692c;hsa-miR-1185-1-3p;hsa-miR-1185-2-3p;hsa-miR-6817-3p;hsa-miR-627-3p;hsa-miR-454-3p;hsa-miR-96-5p;hsa-miR-6739-3p;hsa-miR-3688-3p;hsa-miR-338-5p;hsa-miR-101-3p;hsa-miR-9-5p;hsa-miR-1252-5p;hsa-miR-513a-5p;hsa-miR-29a-3p;hsa-miR-29b-3p;hsa-miR-29c-3p;hsa-miR-548au-3p;hsa-miR-302e;hsa-miR-301a-5p;hsa-miR-4736;hsa-miR-4446-5p;hsa-miR-301b-5p;hsa-miR-183-5p;hsa-miR-6511a-5p;hsa-miR-345-3p;hsa-miR-4668-5p;hsa-miR-4694-3p;hsa-miR-129-5p;hsa-miR-4782-3p;hsa-miR-548aq-5p;hsa-miR-3119;hsa-miR-410-3p;hsa-miR-548bb-5p;hsa-miR-5197-5p;hsa-miR-3149;hsa-miR-6083;hsa-miR-450b-5p;hsa-miR-130a-3p;hsa-miR-4789-5p;hsa-miR-6873-3p;hsa-miR-3143;hsa-miR-4303;hsa-miR-4422;hsa-miR-128-3p;hsa-miR-548ap-5p;hsa-miR-548j-5p;hsa-miR-548as-5p;hsa-miR-548i;hsa-miR-7-5p;hsa-miR-548a-5p;hsa-miR-548ab;hsa-miR-548ak;hsa-miR-548am-5p;hsa-miR-548c-5p;hsa-miR-548h-5p;hsa-miR-548o-5p;hsa-miR-548au-5p;hsa-miR-548w;hsa-miR-3681-3p;hsa-miR-6499-3p;hsa-miR-548ad-5p;hsa-miR-548ae-5p;hsa-miR-548ay-5p;hsa-miR-548b-5p;hsa-miR-548d-5p;hsa-miR-1271-5p;hsa-miR-4311;hsa-miR-149-3p;hsa-miR-130b-5p;hsa-miR-466;hsa-miR-1284;hsa-miR-7703;hsa-miR-1-3p;hsa-miR-586;hsa-miR-4531;hsa-miR-301b-3p;hsa-miR-301a-3p;hsa-miR-3666;hsa-miR-206;hsa-miR-4295;hsa-miR-520h;hsa-miR-4291;hsa-miR-3065-5p;hsa-miR-944;hsa-miR-1910-3p;hsa-miR-130b-3p;hsa-miR-1323;hsa-miR-205-5p;hsa-miR-138-2-3p;hsa-miR-511-3p;hsa-miR-6883-5p;hsa-miR-216a-3p;hsa-miR-496;hsa-miR-6757-3p;hsa-miR-1285-3p;hsa-miR-19a-5p;hsa-miR-516a-3p;hsa-miR-516b-3p;hsa-miR-4495;hsa-miR-513b-5p;hsa-miR-567;hsa-miR-155-5p;hsa-miR-16-2-3p;hsa-miR-195-3p;hsa-miR-6875-3p;hsa-miR-25-3p;hsa-miR-7162-5p;hsa-miR-4261;hsa-miR-1276;hsa-miR-8068;hsa-miR-3924;hsa-miR-6077;hsa-miR-5189-5p;hsa-miR-6879-5p;hsa-miR-6759-5p;hsa-miR-587;hsa-miR-92b-3p;hsa-miR-32-5p;hsa-miR-92a-3p;hsa-miR-222-5p;hsa-miR-4514;hsa-miR-5582-5p;hsa-miR-6859-5p;hsa-miR-3128;hsa-miR-4803;hsa-miR-4692;hsa-miR-2115-5p;hsa-miR-5690;hsa-miR-599;hsa-miR-142-5p;hsa-miR-5590-3p;hsa-miR-4773;hsa-miR-541-5p;hsa-miR-363-3p;hsa-miR-519a-3p;hsa-miR-519b-3p;hsa-miR-6735-5p;hsa-miR-367-3p;hsa-miR-519c-3p;hsa-miR-4799-5p;hsa-miR-200b-5p;hsa-miR-6773-3p;hsa-miR-502-5p;hsa-miR-107;hsa-miR-3125;hsa-miR-431-5p;hsa-miR-4789-3p;hsa-miR-1228-3p;hsa-miR-3916;hsa-miR-6808-5p;hsa-miR-7156-5p;hsa-miR-6508-5p;hsa-miR-4273;hsa-miR-4517;hsa-miR-4452;hsa-miR-6893-5p;hsa-miR-940;hsa-miR-4768-5p;hsa-miR-198;hsa-miR-4725-3p;hsa-miR-4436b-3p;hsa-miR-219a-1-3p;hsa-miR-6080;hsa-miR-2054;hsa-miR-450a-2-3p;hsa-miR-6833-5p;hsa-miR-4735-3p;hsa-miR-98-5p;hsa-miR-381-3p;hsa-miR-548az-5p;hsa-miR-767-5p;hsa-miR-628-5p;hsa-miR-6833-3p;hsa-miR-15a-3p;hsa-miR-6721-5p;hsa-miR-6876-3p;hsa-miR-3129-5p;hsa-miR-6852-3p;hsa-miR-7157-5p;hsa-miR-7843-5p;hsa-miR-199a-3p;hsa-miR-199b-3p;hsa-miR-922;hsa-miR-582-5p;hsa-miR-154-3p;hsa-miR-642a-3p;hsa-miR-642b-3p;hsa-miR-3663-5p;hsa-miR-548l;hsa-miR-205-3p;hsa-miR-6766-5p;hsa-miR-487a-3p;hsa-miR-4722-3p;hsa-miR-641;hsa-miR-548g-3p;hsa-miR-135b-5p;hsa-miR-626;hsa-miR-215-3p;hsa-miR-323a-3p;hsa-miR-135a-5p;hsa-miR-3617-5p;hsa-miR-4327;hsa-miR-3123;hsa-miR-3121-5p;hsa-miR-4632-5p;hsa-miR-1266-3p;hsa-miR-483-3p;hsa-miR-3919;hsa-miR-4732-3p;hsa-miR-4756-5p;hsa-miR-3945;hsa-miR-449a;hsa-miR-153-3p;hsa-miR-1321;hsa-miR-372-5p;hsa-miR-6871-3p;hsa-miR-1290;hsa-miR-8067;hsa-miR-34a-5p;hsa-miR-4420;hsa-miR-139-5p;hsa-miR-211-5p;hsa-miR-320a-3p;hsa-miR-320b;hsa-miR-320c;hsa-miR-204-5p;hsa-miR-7154-5p;hsa-miR-1200;hsa-miR-4739;hsa-miR-298;hsa-miR-561-3p;hsa-miR-4306;hsa-miR-891a-3p;hsa-miR-670-5p;hsa-miR-6835-3p;hsa-miR-548m;hsa-miR-499a-3p;hsa-miR-507;hsa-miR-185-5p;hsa-miR-4533;hsa-miR-6516-5p;hsa-miR-499b-3p;hsa-miR-520g-3p;hsa-miR-620;hsa-miR-670-3p;hsa-miR-451b;hsa-miR-143-5p;hsa-miR-138-5p;hsa-miR-31-3p;hsa-miR-448;hsa-miR-33a-5p;hsa-miR-33b-5p;hsa-miR-374a-5p;hsa-miR-6507-5p;hsa-miR-6756-5p;hsa-miR-605-5p;hsa-miR-6769b-5p;hsa-miR-3187-5p;hsa-miR-6127;hsa-miR-942-5p;hsa-miR-4644;hsa-miR-450a-1-3p;hsa-miR-181b-2-3p;hsa-miR-181b-3p;hsa-miR-1270;hsa-miR-15b-3p;hsa-miR-513c-5p;hsa-miR-4668-3p;hsa-miR-6504-3p;hsa-miR-7159-5p;hsa-miR-331-3p;hsa-miR-4499;hsa-miR-1251-3p;hsa-miR-6780b-5p;hsa-miR-4639-5p;hsa-miR-514b-5p;hsa-miR-548t-5p;hsa-miR-4652-3p;hsa-miR-513a-3p;hsa-miR-513c-3p;hsa-miR-6508-3p;hsa-miR-3688-5p;hsa-miR-623;hsa-miR-4279;hsa-miR-4310;hsa-miR-4742-5p;hsa-miR-4324;hsa-miR-4325;hsa-miR-498-5p;hsa-miR-5196-5p;hsa-miR-765;hsa-miR-223-5p;hsa-miR-1252-3p;hsa-miR-4738-3p;hsa-miR-4753-5p;hsa-miR-7106-5p;hsa-miR-1294;hsa-miR-3692-5p;hsa-miR-376a-3p;hsa-miR-376b-3p;hsa-miR-4436b-5p;hsa-miR-577;hsa-miR-202-3p;hsa-miR-646;hsa-miR-23b-5p;hsa-miR-629-3p;hsa-miR-4752;hsa-miR-4672;hsa-miR-1184;hsa-miR-3940-5p;hsa-miR-5186;hsa-miR-1255a;hsa-miR-1255b-5p;hsa-miR-495-5p;hsa-miR-18a-5p;hsa-miR-18b-5p;hsa-miR-196a-3p;hsa-miR-6856-5p;hsa-miR-4476;hsa-miR-6876-5p;hsa-miR-4276;hsa-miR-4516;hsa-miR-4680-5p;hsa-miR-4507;hsa-miR-126-5p;hsa-miR-4701-5p;hsa-miR-588;hsa-miR-4793-3p;hsa-miR-449b-5p;hsa-miR-1255b-2-3p;hsa-miR-29a-5p;hsa-miR-26a-5p;hsa-miR-26b-5p;hsa-miR-4747-5p;hsa-miR-5581-3p;hsa-miR-5088-5p;hsa-miR-6895-3p;hsa-miR-4524b-3p;hsa-miR-6501-5p;hsa-miR-4455;hsa-miR-302f;hsa-miR-21-5p;hsa-miR-34c-5p;hsa-miR-1226-3p;hsa-miR-657;hsa-miR-4643;hsa-miR-6828-5p;hsa-miR-4510;hsa-miR-3909;hsa-miR-185-3p;hsa-miR-501-5p;hsa-miR-519e-5p;hsa-miR-3908;hsa-miR-5011-3p;hsa-miR-6732-3p;hsa-miR-5697;hsa-miR-6847-5p;hsa-miR-2355-5p;hsa-miR-6727-3p;hsa-miR-5682;hsa-miR-33a-3p;hsa-miR-5584-5p;hsa-miR-6758-5p;hsa-miR-889-5p;hsa-miR-6129;hsa-miR-4780;hsa-miR-2053;hsa-miR-5197-3p;hsa-miR-326;hsa-miR-6760-5p;hsa-miR-6715b-5p;hsa-miR-4722-5p;hsa-miR-889-3p;hsa-miR-6749-3p;hsa-miR-3934-5p;hsa-miR-1208;hsa-miR-6845-3p;hsa-miR-5702;hsa-miR-5580-5p;hsa-miR-935;hsa-miR-5580-3p;hsa-miR-7844-5p;hsa-miR-557;hsa-miR-876-5p;hsa-miR-193a-5p;hsa-miR-3126-3p;hsa-miR-4648;hsa-miR-6857-5p;hsa-miR-193b-5p;hsa-miR-921;hsa-miR-636;hsa-miR-3192-5p;hsa-miR-4796-3p;hsa-miR-4801;hsa-miR-6740-3p;hsa-miR-4640-3p;hsa-miR-6768-3p;hsa-miR-4297;hsa-miR-4666a-5p;hsa-miR-7152-5p
Natural killer cell mediated cytotoxicity	0.0253651	392	hsa-miR-3714;hsa-miR-200a-3p;hsa-miR-141-3p;hsa-miR-148b-3p;hsa-miR-152-3p;hsa-miR-148a-3p;hsa-miR-5006-3p;hsa-miR-34b-5p;hsa-miR-449c-5p;hsa-miR-3941;hsa-miR-520b-3p;hsa-miR-520c-3p;hsa-miR-520e-3p;hsa-miR-4755-5p;hsa-miR-7110-3p;hsa-miR-520d-3p;hsa-miR-372-3p;hsa-miR-520a-3p;hsa-miR-6885-3p;hsa-miR-218-5p;hsa-miR-373-3p;hsa-miR-656-3p;hsa-miR-302a-3p;hsa-miR-302b-3p;hsa-miR-302c-3p;hsa-miR-302d-3p;hsa-miR-518a-5p;hsa-miR-527;hsa-miR-2682-5p;hsa-miR-1178-3p;hsa-miR-130a-5p;hsa-miR-494-3p;hsa-miR-3910;hsa-miR-5692b;hsa-miR-5692c;hsa-miR-6817-3p;hsa-miR-627-3p;hsa-miR-454-3p;hsa-miR-96-5p;hsa-miR-101-3p;hsa-miR-9-5p;hsa-miR-4683;hsa-miR-513a-5p;hsa-miR-29a-3p;hsa-miR-29b-3p;hsa-miR-29c-3p;hsa-miR-302e;hsa-miR-4736;hsa-miR-183-5p;hsa-miR-6511a-5p;hsa-miR-548az-3p;hsa-miR-4668-5p;hsa-miR-144-3p;hsa-miR-129-5p;hsa-miR-548aq-5p;hsa-miR-3119;hsa-miR-410-3p;hsa-miR-548bb-5p;hsa-miR-6074;hsa-miR-3149;hsa-miR-6083;hsa-miR-450b-5p;hsa-miR-130a-3p;hsa-miR-4789-5p;hsa-miR-6873-3p;hsa-miR-3143;hsa-miR-4422;hsa-miR-568;hsa-miR-128-3p;hsa-miR-548ap-5p;hsa-miR-548j-5p;hsa-miR-548as-5p;hsa-miR-548i;hsa-miR-7-5p;hsa-miR-548a-5p;hsa-miR-548ab;hsa-miR-548ak;hsa-miR-548am-5p;hsa-miR-548c-5p;hsa-miR-548h-5p;hsa-miR-548o-5p;hsa-miR-548au-5p;hsa-miR-548w;hsa-miR-3681-3p;hsa-miR-6499-3p;hsa-miR-548ad-5p;hsa-miR-548ae-5p;hsa-miR-548ay-5p;hsa-miR-548b-5p;hsa-miR-548d-5p;hsa-miR-1271-5p;hsa-miR-4311;hsa-miR-149-3p;hsa-miR-130b-5p;hsa-miR-1283;hsa-miR-466;hsa-miR-7703;hsa-miR-1-3p;hsa-miR-586;hsa-miR-4531;hsa-miR-301b-3p;hsa-miR-29b-2-5p;hsa-miR-301a-3p;hsa-miR-3666;hsa-miR-206;hsa-miR-4295;hsa-miR-548a-3p;hsa-miR-548e-3p;hsa-miR-520h;hsa-miR-4291;hsa-miR-548f-3p;hsa-miR-3182;hsa-miR-944;hsa-miR-1910-3p;hsa-miR-130b-3p;hsa-miR-138-2-3p;hsa-miR-6126;hsa-miR-6883-5p;hsa-miR-216a-3p;hsa-miR-496;hsa-miR-1285-3p;hsa-miR-516a-3p;hsa-miR-516b-3p;hsa-miR-5094;hsa-miR-513b-5p;hsa-miR-155-5p;hsa-miR-16-2-3p;hsa-miR-548an;hsa-miR-195-3p;hsa-miR-6875-3p;hsa-miR-25-3p;hsa-miR-7162-5p;hsa-miR-4261;hsa-miR-1276;hsa-miR-8068;hsa-miR-605-3p;hsa-miR-500b-3p;hsa-miR-3924;hsa-miR-6077;hsa-miR-5189-5p;hsa-miR-6804-3p;hsa-miR-6124;hsa-miR-6501-3p;hsa-miR-92b-3p;hsa-miR-32-5p;hsa-miR-92a-3p;hsa-miR-222-5p;hsa-miR-4514;hsa-miR-5582-5p;hsa-miR-187-5p;hsa-miR-6859-5p;hsa-miR-3180-5p;hsa-miR-6512-5p;hsa-miR-4692;hsa-miR-3912-5p;hsa-miR-2115-5p;hsa-miR-5690;hsa-miR-142-5p;hsa-miR-5590-3p;hsa-miR-541-5p;hsa-miR-363-3p;hsa-miR-519a-3p;hsa-miR-519b-3p;hsa-miR-367-3p;hsa-miR-519c-3p;hsa-miR-300;hsa-miR-4799-5p;hsa-miR-6773-3p;hsa-miR-107;hsa-miR-3125;hsa-miR-431-5p;hsa-miR-6797-3p;hsa-miR-4789-3p;hsa-miR-3916;hsa-miR-6808-5p;hsa-miR-4517;hsa-miR-4452;hsa-miR-6893-5p;hsa-miR-940;hsa-miR-6513-3p;hsa-miR-4768-5p;hsa-miR-4725-3p;hsa-miR-6080;hsa-miR-2054;hsa-miR-450a-2-3p;hsa-miR-452-3p;hsa-miR-6833-5p;hsa-miR-4735-3p;hsa-miR-1299;hsa-miR-98-5p;hsa-miR-381-3p;hsa-miR-548az-5p;hsa-miR-767-5p;hsa-miR-628-5p;hsa-miR-6833-3p;hsa-miR-15a-3p;hsa-miR-6721-5p;hsa-miR-6876-3p;hsa-miR-3129-5p;hsa-miR-7157-5p;hsa-miR-3942-3p;hsa-miR-199a-3p;hsa-miR-199b-3p;hsa-miR-922;hsa-miR-582-5p;hsa-miR-548ao-5p;hsa-miR-548ax;hsa-miR-154-3p;hsa-miR-613;hsa-miR-642a-3p;hsa-miR-642b-3p;hsa-miR-548l;hsa-miR-6766-5p;hsa-miR-487a-3p;hsa-miR-4722-3p;hsa-miR-626;hsa-miR-21-3p;hsa-miR-323a-3p;hsa-miR-4327;hsa-miR-578;hsa-miR-3123;hsa-miR-3121-5p;hsa-miR-1266-3p;hsa-miR-483-3p;hsa-miR-3919;hsa-miR-4756-5p;hsa-miR-449a;hsa-miR-105-5p;hsa-miR-3173-5p;hsa-miR-4718;hsa-miR-153-3p;hsa-miR-1321;hsa-miR-7853-5p;hsa-miR-6871-3p;hsa-miR-34a-5p;hsa-miR-4420;hsa-miR-139-5p;hsa-miR-211-5p;hsa-miR-320a-3p;hsa-miR-320b;hsa-miR-204-5p;hsa-miR-7154-5p;hsa-miR-1200;hsa-miR-4739;hsa-miR-298;hsa-miR-891a-3p;hsa-miR-6835-3p;hsa-miR-499a-3p;hsa-miR-4656;hsa-miR-507;hsa-miR-6516-5p;hsa-miR-499b-3p;hsa-miR-520g-3p;hsa-miR-620;hsa-miR-670-3p;hsa-miR-451b;hsa-miR-6128;hsa-miR-143-5p;hsa-miR-138-5p;hsa-miR-448;hsa-miR-33a-5p;hsa-miR-33b-5p;hsa-miR-374a-5p;hsa-miR-6507-5p;hsa-miR-6728-3p;hsa-miR-6756-5p;hsa-miR-129-1-3p;hsa-miR-129-2-3p;hsa-miR-3187-5p;hsa-miR-6127;hsa-miR-942-5p;hsa-miR-181b-2-3p;hsa-miR-181b-3p;hsa-miR-1270;hsa-miR-513c-5p;hsa-miR-6504-3p;hsa-miR-331-3p;hsa-miR-548as-3p;hsa-miR-4499;hsa-miR-4275;hsa-miR-6780b-5p;hsa-miR-4639-5p;hsa-miR-514b-5p;hsa-miR-548t-5p;hsa-miR-518c-5p;hsa-miR-513a-3p;hsa-miR-513c-3p;hsa-miR-3686;hsa-miR-623;hsa-miR-4279;hsa-miR-4310;hsa-miR-4324;hsa-miR-4325;hsa-miR-875-3p;hsa-miR-498-5p;hsa-miR-5196-5p;hsa-miR-765;hsa-miR-4738-3p;hsa-miR-4753-5p;hsa-miR-7106-5p;hsa-miR-1294;hsa-miR-3692-5p;hsa-miR-376a-3p;hsa-miR-376b-3p;hsa-miR-4436b-5p;hsa-miR-202-3p;hsa-miR-646;hsa-miR-23b-5p;hsa-miR-6076;hsa-miR-629-3p;hsa-miR-3201;hsa-miR-330-5p;hsa-miR-4672;hsa-miR-5186;hsa-miR-1255a;hsa-miR-1255b-5p;hsa-miR-495-5p;hsa-miR-6779-3p;hsa-miR-18a-5p;hsa-miR-18b-5p;hsa-miR-196a-3p;hsa-miR-6856-5p;hsa-miR-4476;hsa-miR-6876-5p;hsa-miR-4276;hsa-miR-4516;hsa-miR-4680-5p;hsa-miR-6783-3p;hsa-miR-4701-5p;hsa-miR-588;hsa-miR-4793-3p;hsa-miR-449b-5p;hsa-miR-5585-3p;hsa-miR-29a-5p;hsa-miR-26a-5p;hsa-miR-26b-5p;hsa-miR-4747-5p;hsa-miR-5088-5p;hsa-miR-6895-3p;hsa-miR-4524b-3p;hsa-miR-6501-5p;hsa-miR-4455;hsa-miR-302f;hsa-miR-21-5p;hsa-miR-34c-5p;hsa-miR-1226-3p;hsa-miR-4643;hsa-miR-6828-5p;hsa-miR-4510;hsa-miR-185-3p;hsa-miR-501-5p;hsa-miR-519e-5p;hsa-miR-5011-3p;hsa-miR-6815-5p;hsa-miR-6732-3p;hsa-miR-5697;hsa-miR-6847-5p;hsa-miR-6727-3p;hsa-miR-5682;hsa-miR-6865-5p;hsa-miR-33a-3p;hsa-miR-5584-5p;hsa-miR-6758-5p;hsa-miR-889-5p;hsa-miR-6129;hsa-miR-4780;hsa-miR-5010-3p;hsa-miR-5197-3p;hsa-miR-326;hsa-miR-6760-5p;hsa-miR-6715b-5p;hsa-miR-4722-5p;hsa-miR-889-3p;hsa-miR-3934-5p;hsa-miR-1208;hsa-miR-6845-3p;hsa-miR-5702;hsa-miR-5580-3p;hsa-miR-557;hsa-miR-193a-5p;hsa-miR-6857-5p;hsa-miR-4697-3p;hsa-miR-193b-5p;hsa-miR-636;hsa-miR-3192-5p;hsa-miR-4796-3p;hsa-miR-4801;hsa-miR-6799-3p;hsa-miR-6740-3p;hsa-miR-4297;hsa-miR-4666a-5p;hsa-miR-7152-5p
beta-Alanine metabolism	0.0253651	123	hsa-miR-3714;hsa-miR-148b-3p;hsa-miR-152-3p;hsa-miR-5006-3p;hsa-miR-3941;hsa-miR-520b-3p;hsa-miR-520c-3p;hsa-miR-520e-3p;hsa-miR-4755-5p;hsa-miR-520d-3p;hsa-miR-372-3p;hsa-miR-520a-3p;hsa-miR-218-5p;hsa-miR-373-3p;hsa-miR-302a-3p;hsa-miR-302b-3p;hsa-miR-302c-3p;hsa-miR-302d-3p;hsa-miR-1185-1-3p;hsa-miR-1185-2-3p;hsa-miR-627-3p;hsa-miR-9-5p;hsa-miR-1252-5p;hsa-miR-302e;hsa-miR-301a-5p;hsa-miR-4446-5p;hsa-miR-301b-5p;hsa-miR-6511a-5p;hsa-miR-129-5p;hsa-miR-4789-5p;hsa-miR-128-3p;hsa-miR-7-5p;hsa-miR-6499-3p;hsa-miR-4311;hsa-miR-130b-5p;hsa-miR-1283;hsa-miR-7703;hsa-miR-1-3p;hsa-miR-4531;hsa-miR-548a-3p;hsa-miR-520h;hsa-miR-1910-3p;hsa-miR-6757-3p;hsa-miR-516a-3p;hsa-miR-516b-3p;hsa-miR-155-5p;hsa-miR-7162-5p;hsa-miR-6077;hsa-miR-92a-3p;hsa-miR-187-5p;hsa-miR-580-3p;hsa-miR-370-5p;hsa-miR-107;hsa-miR-1228-3p;hsa-miR-6808-5p;hsa-miR-6893-5p;hsa-miR-940;hsa-miR-4725-3p;hsa-miR-6766-5p;hsa-miR-4722-3p;hsa-miR-3123;hsa-miR-7850-5p;hsa-miR-3919;hsa-miR-4756-5p;hsa-miR-1321;hsa-miR-34a-5p;hsa-miR-4420;hsa-miR-211-5p;hsa-miR-204-5p;hsa-miR-4739;hsa-miR-4306;hsa-miR-942-3p;hsa-miR-185-5p;hsa-miR-4533;hsa-miR-6516-5p;hsa-miR-520g-3p;hsa-miR-620;hsa-miR-143-5p;hsa-miR-6756-5p;hsa-miR-6769b-5p;hsa-miR-4644;hsa-miR-450a-1-3p;hsa-miR-181b-2-3p;hsa-miR-181b-3p;hsa-miR-1270;hsa-miR-6504-3p;hsa-miR-4275;hsa-miR-6780b-5p;hsa-miR-4652-3p;hsa-miR-4699-5p;hsa-miR-623;hsa-miR-4279;hsa-miR-4325;hsa-miR-498-5p;hsa-miR-5196-5p;hsa-miR-765;hsa-miR-23b-5p;hsa-miR-1255a;hsa-miR-1255b-5p;hsa-miR-1286;hsa-miR-4476;hsa-miR-6876-5p;hsa-miR-4276;hsa-miR-4516;hsa-miR-6783-3p;hsa-miR-126-5p;hsa-miR-4765;hsa-miR-4793-3p;hsa-miR-1255b-2-3p;hsa-miR-5585-3p;hsa-miR-26a-5p;hsa-miR-26b-5p;hsa-miR-4747-5p;hsa-miR-302f;hsa-miR-1226-3p;hsa-miR-6847-5p;hsa-miR-6727-3p;hsa-miR-6760-5p;hsa-miR-539-5p;hsa-miR-5580-3p;hsa-miR-3126-3p;hsa-miR-636;hsa-miR-3065-3p
Rap1 signaling pathway	0.0261957	483	hsa-miR-3714;hsa-miR-297;hsa-miR-200a-3p;hsa-miR-141-3p;hsa-miR-148b-3p;hsa-miR-152-3p;hsa-miR-148a-3p;hsa-miR-5006-3p;hsa-miR-34b-5p;hsa-miR-449c-5p;hsa-miR-5680;hsa-miR-3941;hsa-miR-520b-3p;hsa-miR-520c-3p;hsa-miR-520e-3p;hsa-miR-4755-5p;hsa-miR-7110-3p;hsa-miR-520d-3p;hsa-miR-372-3p;hsa-miR-520a-3p;hsa-miR-6885-3p;hsa-miR-218-5p;hsa-miR-373-3p;hsa-miR-656-3p;hsa-miR-302a-3p;hsa-miR-302b-3p;hsa-miR-302c-3p;hsa-miR-302d-3p;hsa-miR-518a-5p;hsa-miR-527;hsa-miR-2682-5p;hsa-miR-130a-5p;hsa-miR-494-3p;hsa-miR-3910;hsa-miR-5692b;hsa-miR-5692c;hsa-miR-6817-3p;hsa-miR-627-3p;hsa-miR-454-3p;hsa-miR-96-5p;hsa-miR-510-3p;hsa-miR-6739-3p;hsa-miR-3688-3p;hsa-miR-338-5p;hsa-miR-101-3p;hsa-miR-9-5p;hsa-miR-1252-5p;hsa-miR-513a-5p;hsa-miR-29a-3p;hsa-miR-29b-3p;hsa-miR-29c-3p;hsa-miR-302e;hsa-miR-4736;hsa-miR-4446-5p;hsa-miR-183-5p;hsa-miR-6511a-5p;hsa-miR-4470;hsa-miR-548az-3p;hsa-miR-4668-5p;hsa-miR-144-3p;hsa-miR-4694-3p;hsa-miR-129-5p;hsa-miR-548aq-5p;hsa-miR-3119;hsa-miR-410-3p;hsa-miR-548bb-5p;hsa-miR-6074;hsa-miR-219a-5p;hsa-miR-5197-5p;hsa-miR-3149;hsa-miR-6083;hsa-miR-450b-5p;hsa-miR-130a-3p;hsa-miR-5681a;hsa-miR-4789-5p;hsa-miR-6873-3p;hsa-miR-3143;hsa-miR-4303;hsa-miR-568;hsa-miR-128-3p;hsa-miR-548ap-5p;hsa-miR-548j-5p;hsa-miR-548as-5p;hsa-miR-548i;hsa-miR-7-5p;hsa-miR-548a-5p;hsa-miR-548ab;hsa-miR-548ak;hsa-miR-548am-5p;hsa-miR-548c-5p;hsa-miR-548h-5p;hsa-miR-548o-5p;hsa-miR-548au-5p;hsa-miR-548w;hsa-miR-4496;hsa-miR-3681-3p;hsa-miR-4477a;hsa-miR-6499-3p;hsa-miR-548ad-5p;hsa-miR-548ae-5p;hsa-miR-548ay-5p;hsa-miR-548b-5p;hsa-miR-548d-5p;hsa-miR-1271-5p;hsa-miR-4311;hsa-miR-149-3p;hsa-miR-130b-5p;hsa-miR-1283;hsa-miR-466;hsa-miR-1284;hsa-miR-4307;hsa-miR-7703;hsa-miR-1-3p;hsa-miR-586;hsa-miR-4531;hsa-miR-301b-3p;hsa-miR-29b-2-5p;hsa-miR-301a-3p;hsa-miR-3666;hsa-miR-493-5p;hsa-miR-206;hsa-miR-4295;hsa-miR-548a-3p;hsa-miR-548e-3p;hsa-miR-520h;hsa-miR-4291;hsa-miR-3065-5p;hsa-miR-548f-3p;hsa-miR-944;hsa-miR-1910-3p;hsa-miR-130b-3p;hsa-miR-1323;hsa-miR-4473;hsa-miR-205-5p;hsa-miR-138-2-3p;hsa-miR-511-3p;hsa-miR-6126;hsa-miR-6844;hsa-miR-6883-5p;hsa-miR-216a-3p;hsa-miR-5689;hsa-miR-4717-5p;hsa-miR-496;hsa-miR-19b-1-5p;hsa-miR-19b-2-5p;hsa-miR-6757-3p;hsa-miR-1285-3p;hsa-miR-19a-5p;hsa-miR-516a-3p;hsa-miR-516b-3p;hsa-miR-4495;hsa-miR-513b-5p;hsa-miR-567;hsa-miR-155-5p;hsa-miR-548an;hsa-miR-195-3p;hsa-miR-6875-3p;hsa-miR-25-3p;hsa-miR-7162-5p;hsa-miR-4261;hsa-miR-1276;hsa-miR-8068;hsa-miR-605-3p;hsa-miR-500b-3p;hsa-miR-3924;hsa-miR-6077;hsa-miR-5189-5p;hsa-miR-6804-3p;hsa-miR-6759-5p;hsa-miR-6124;hsa-miR-6501-3p;hsa-miR-92b-3p;hsa-miR-32-5p;hsa-miR-92a-3p;hsa-miR-1279;hsa-miR-222-5p;hsa-miR-4514;hsa-miR-5582-5p;hsa-miR-187-5p;hsa-miR-6859-5p;hsa-miR-3180-5p;hsa-miR-4803;hsa-miR-4692;hsa-miR-3912-5p;hsa-miR-2115-5p;hsa-miR-5690;hsa-miR-599;hsa-miR-142-5p;hsa-miR-146b-3p;hsa-miR-5590-3p;hsa-miR-4773;hsa-miR-541-5p;hsa-miR-4671-3p;hsa-miR-3978;hsa-miR-363-3p;hsa-miR-519a-3p;hsa-miR-519b-3p;hsa-miR-367-3p;hsa-miR-519c-3p;hsa-miR-300;hsa-miR-580-3p;hsa-miR-4799-5p;hsa-miR-200a-5p;hsa-miR-200b-5p;hsa-miR-6773-3p;hsa-miR-502-5p;hsa-miR-107;hsa-miR-122b-3p;hsa-miR-3125;hsa-miR-4762-3p;hsa-miR-431-5p;hsa-miR-4789-3p;hsa-miR-1228-3p;hsa-miR-1197;hsa-miR-3916;hsa-miR-544a;hsa-miR-6808-5p;hsa-miR-7156-5p;hsa-miR-6505-5p;hsa-miR-4273;hsa-miR-4517;hsa-miR-4452;hsa-miR-6893-5p;hsa-miR-940;hsa-miR-6513-3p;hsa-miR-4768-5p;hsa-miR-198;hsa-miR-4725-3p;hsa-miR-219a-1-3p;hsa-miR-2054;hsa-miR-450a-2-3p;hsa-miR-6833-5p;hsa-miR-4735-3p;hsa-miR-1299;hsa-miR-6853-3p;hsa-miR-98-5p;hsa-miR-381-3p;hsa-miR-548az-5p;hsa-miR-767-5p;hsa-miR-628-5p;hsa-miR-6833-3p;hsa-miR-15a-3p;hsa-miR-6721-5p;hsa-miR-6876-3p;hsa-miR-3129-5p;hsa-miR-7157-5p;hsa-miR-3942-3p;hsa-miR-199a-3p;hsa-miR-199b-3p;hsa-miR-922;hsa-miR-582-5p;hsa-miR-154-3p;hsa-miR-613;hsa-miR-642a-3p;hsa-miR-642b-3p;hsa-miR-548l;hsa-miR-205-3p;hsa-miR-6766-5p;hsa-miR-487a-3p;hsa-miR-4722-3p;hsa-miR-641;hsa-miR-626;hsa-miR-21-3p;hsa-miR-215-3p;hsa-miR-135a-5p;hsa-miR-3617-5p;hsa-miR-3123;hsa-miR-7850-5p;hsa-miR-483-3p;hsa-miR-3919;hsa-miR-4756-5p;hsa-miR-3945;hsa-miR-449a;hsa-miR-105-5p;hsa-miR-3173-5p;hsa-miR-4718;hsa-miR-153-3p;hsa-miR-1321;hsa-miR-7853-5p;hsa-miR-372-5p;hsa-miR-6871-3p;hsa-miR-1290;hsa-miR-34a-5p;hsa-miR-4420;hsa-miR-139-5p;hsa-miR-5706;hsa-miR-211-5p;hsa-miR-320a-3p;hsa-miR-320b;hsa-miR-320c;hsa-miR-320d;hsa-miR-204-5p;hsa-miR-1200;hsa-miR-4739;hsa-miR-298;hsa-miR-379-3p;hsa-miR-411-3p;hsa-miR-4306;hsa-miR-891a-3p;hsa-miR-670-5p;hsa-miR-6835-3p;hsa-miR-548m;hsa-miR-499a-3p;hsa-miR-4656;hsa-miR-507;hsa-miR-8076;hsa-miR-942-3p;hsa-miR-185-5p;hsa-miR-4533;hsa-miR-6516-5p;hsa-miR-499b-3p;hsa-miR-520g-3p;hsa-miR-670-3p;hsa-miR-451b;hsa-miR-6128;hsa-miR-143-5p;hsa-miR-138-5p;hsa-miR-330-3p;hsa-miR-31-3p;hsa-miR-448;hsa-miR-33a-5p;hsa-miR-33b-5p;hsa-miR-374a-5p;hsa-miR-6507-5p;hsa-miR-6728-3p;hsa-miR-4638-3p;hsa-miR-6756-5p;hsa-miR-129-1-3p;hsa-miR-605-5p;hsa-miR-6769b-5p;hsa-miR-3187-5p;hsa-miR-6127;hsa-miR-942-5p;hsa-miR-4644;hsa-miR-450a-1-3p;hsa-miR-181b-2-3p;hsa-miR-181b-3p;hsa-miR-15b-3p;hsa-miR-4668-3p;hsa-miR-6504-3p;hsa-miR-7159-5p;hsa-miR-331-3p;hsa-miR-548as-3p;hsa-miR-4528;hsa-miR-6780b-5p;hsa-miR-4639-5p;hsa-miR-548t-5p;hsa-miR-4652-3p;hsa-miR-506-5p;hsa-miR-518c-5p;hsa-miR-513a-3p;hsa-miR-513c-3p;hsa-miR-3686;hsa-miR-6508-3p;hsa-miR-3688-5p;hsa-miR-4429;hsa-miR-4699-5p;hsa-miR-623;hsa-miR-4279;hsa-miR-4310;hsa-miR-4742-5p;hsa-miR-4324;hsa-miR-4325;hsa-miR-875-3p;hsa-miR-498-5p;hsa-miR-5196-5p;hsa-miR-765;hsa-miR-223-5p;hsa-miR-1252-3p;hsa-miR-4738-3p;hsa-miR-4753-5p;hsa-miR-7106-5p;hsa-miR-1294;hsa-miR-3692-5p;hsa-miR-376a-3p;hsa-miR-376b-3p;hsa-miR-4436b-5p;hsa-miR-577;hsa-miR-202-3p;hsa-miR-646;hsa-miR-629-3p;hsa-miR-3201;hsa-miR-4782-5p;hsa-miR-330-5p;hsa-miR-4672;hsa-miR-1184;hsa-miR-5186;hsa-miR-1255a;hsa-miR-1255b-5p;hsa-miR-495-5p;hsa-miR-6779-3p;hsa-miR-1286;hsa-miR-18a-5p;hsa-miR-18b-5p;hsa-miR-196a-3p;hsa-miR-6856-5p;hsa-miR-4276;hsa-miR-4516;hsa-miR-4680-5p;hsa-miR-6783-3p;hsa-miR-126-5p;hsa-miR-3145-3p;hsa-miR-4701-5p;hsa-miR-588;hsa-miR-4765;hsa-miR-4793-3p;hsa-miR-449b-5p;hsa-miR-5585-3p;hsa-miR-29a-5p;hsa-miR-26a-5p;hsa-miR-26b-5p;hsa-miR-4747-5p;hsa-miR-5581-3p;hsa-miR-589-3p;hsa-miR-6895-3p;hsa-miR-4524b-3p;hsa-miR-6501-5p;hsa-miR-4455;hsa-miR-302f;hsa-miR-21-5p;hsa-miR-34c-5p;hsa-miR-1226-3p;hsa-miR-657;hsa-miR-4643;hsa-miR-6828-5p;hsa-miR-3944-5p;hsa-miR-4510;hsa-miR-4259;hsa-miR-185-3p;hsa-miR-501-5p;hsa-miR-519e-5p;hsa-miR-3908;hsa-miR-6815-5p;hsa-miR-5697;hsa-miR-6847-5p;hsa-miR-8066;hsa-miR-2355-5p;hsa-miR-6727-3p;hsa-miR-1275;hsa-miR-5682;hsa-miR-6865-5p;hsa-miR-33a-3p;hsa-miR-5584-5p;hsa-miR-6758-5p;hsa-miR-4450;hsa-miR-6129;hsa-miR-5010-3p;hsa-miR-2053;hsa-miR-5197-3p;hsa-miR-326;hsa-miR-6760-5p;hsa-miR-6715b-5p;hsa-miR-4722-5p;hsa-miR-889-3p;hsa-miR-6749-3p;hsa-miR-539-5p;hsa-miR-3934-5p;hsa-miR-1208;hsa-miR-6845-3p;hsa-miR-5702;hsa-miR-5580-5p;hsa-miR-935;hsa-miR-5580-3p;hsa-miR-7844-5p;hsa-miR-557;hsa-miR-8080;hsa-miR-876-5p;hsa-miR-193a-5p;hsa-miR-6857-5p;hsa-miR-4697-3p;hsa-miR-193b-5p;hsa-miR-636;hsa-miR-3192-5p;hsa-miR-4796-3p;hsa-miR-4801;hsa-miR-6799-3p;hsa-miR-6740-3p;hsa-miR-6768-3p;hsa-miR-4297;hsa-miR-4274;hsa-miR-3065-3p;hsa-miR-4666a-5p;hsa-miR-7152-5p
Hepatitis C	0.0264573	475	hsa-miR-3714;hsa-miR-297;hsa-miR-200a-3p;hsa-miR-141-3p;hsa-miR-148b-3p;hsa-miR-152-3p;hsa-miR-148a-3p;hsa-miR-5006-3p;hsa-miR-34b-5p;hsa-miR-449c-5p;hsa-miR-3941;hsa-miR-520b-3p;hsa-miR-520c-3p;hsa-miR-520e-3p;hsa-miR-4755-5p;hsa-miR-7110-3p;hsa-miR-520d-3p;hsa-miR-372-3p;hsa-miR-520a-3p;hsa-miR-6885-3p;hsa-miR-218-5p;hsa-miR-373-3p;hsa-miR-4677-5p;hsa-miR-302a-3p;hsa-miR-302b-3p;hsa-miR-302c-3p;hsa-miR-302d-3p;hsa-miR-518a-5p;hsa-miR-527;hsa-miR-2682-5p;hsa-miR-1178-3p;hsa-miR-494-3p;hsa-miR-3910;hsa-miR-5692b;hsa-miR-5692c;hsa-miR-1185-1-3p;hsa-miR-1185-2-3p;hsa-miR-6817-3p;hsa-miR-627-3p;hsa-miR-454-3p;hsa-miR-96-5p;hsa-miR-6739-3p;hsa-miR-3688-3p;hsa-miR-338-5p;hsa-miR-101-3p;hsa-miR-9-5p;hsa-miR-4683;hsa-miR-513a-5p;hsa-miR-29a-3p;hsa-miR-29b-3p;hsa-miR-29c-3p;hsa-miR-548au-3p;hsa-miR-302e;hsa-miR-301a-5p;hsa-miR-4736;hsa-miR-301b-5p;hsa-miR-183-5p;hsa-miR-6511a-5p;hsa-miR-345-3p;hsa-miR-4668-5p;hsa-miR-144-3p;hsa-miR-4694-3p;hsa-miR-129-5p;hsa-miR-548aq-5p;hsa-miR-3119;hsa-miR-410-3p;hsa-miR-548bb-5p;hsa-miR-6074;hsa-miR-219a-5p;hsa-miR-5197-5p;hsa-miR-6083;hsa-miR-450b-5p;hsa-miR-130a-3p;hsa-miR-5681a;hsa-miR-4789-5p;hsa-miR-6873-3p;hsa-miR-3143;hsa-miR-128-3p;hsa-miR-548ap-5p;hsa-miR-548j-5p;hsa-miR-548as-5p;hsa-miR-548i;hsa-miR-7-5p;hsa-miR-548a-5p;hsa-miR-548ab;hsa-miR-548ak;hsa-miR-548am-5p;hsa-miR-548c-5p;hsa-miR-548h-5p;hsa-miR-548o-5p;hsa-miR-548au-5p;hsa-miR-548w;hsa-miR-4496;hsa-miR-3681-3p;hsa-miR-4477a;hsa-miR-6499-3p;hsa-miR-548ad-5p;hsa-miR-548ae-5p;hsa-miR-548ay-5p;hsa-miR-548b-5p;hsa-miR-548d-5p;hsa-miR-1271-5p;hsa-miR-4311;hsa-miR-149-3p;hsa-miR-130b-5p;hsa-miR-1283;hsa-miR-466;hsa-miR-1284;hsa-miR-4307;hsa-miR-7703;hsa-miR-1-3p;hsa-miR-586;hsa-miR-4531;hsa-miR-301b-3p;hsa-miR-301a-3p;hsa-miR-3666;hsa-miR-493-5p;hsa-miR-206;hsa-miR-4295;hsa-miR-548e-3p;hsa-miR-520h;hsa-miR-4291;hsa-miR-3065-5p;hsa-miR-944;hsa-miR-1910-3p;hsa-miR-130b-3p;hsa-miR-1323;hsa-miR-548o-3p;hsa-miR-4473;hsa-miR-205-5p;hsa-miR-138-2-3p;hsa-miR-511-3p;hsa-miR-6126;hsa-miR-6883-5p;hsa-miR-216a-3p;hsa-miR-4717-5p;hsa-miR-496;hsa-miR-19b-1-5p;hsa-miR-19b-2-5p;hsa-miR-6757-3p;hsa-miR-1285-3p;hsa-miR-516a-3p;hsa-miR-516b-3p;hsa-miR-5094;hsa-miR-4495;hsa-miR-513b-5p;hsa-miR-567;hsa-miR-155-5p;hsa-miR-16-2-3p;hsa-miR-548an;hsa-miR-195-3p;hsa-miR-6875-3p;hsa-miR-25-3p;hsa-miR-7162-5p;hsa-miR-4261;hsa-miR-1276;hsa-miR-8068;hsa-miR-605-3p;hsa-miR-500b-3p;hsa-miR-3924;hsa-miR-6077;hsa-miR-5189-5p;hsa-miR-6879-5p;hsa-miR-6804-3p;hsa-miR-6759-5p;hsa-miR-6124;hsa-miR-6501-3p;hsa-miR-587;hsa-miR-92b-3p;hsa-miR-32-5p;hsa-miR-92a-3p;hsa-miR-1279;hsa-miR-222-5p;hsa-miR-4514;hsa-miR-5582-5p;hsa-miR-187-5p;hsa-miR-6859-5p;hsa-miR-3128;hsa-miR-3180-5p;hsa-miR-4803;hsa-miR-4692;hsa-miR-2115-5p;hsa-miR-5690;hsa-miR-599;hsa-miR-142-5p;hsa-miR-5590-3p;hsa-miR-548v;hsa-miR-4657;hsa-miR-4773;hsa-miR-541-5p;hsa-miR-363-3p;hsa-miR-519a-3p;hsa-miR-519b-3p;hsa-miR-4491;hsa-miR-6735-5p;hsa-miR-367-3p;hsa-miR-519c-3p;hsa-miR-300;hsa-miR-4799-5p;hsa-miR-200a-5p;hsa-miR-6773-3p;hsa-miR-502-5p;hsa-miR-107;hsa-miR-122b-3p;hsa-miR-3125;hsa-miR-431-5p;hsa-miR-6797-3p;hsa-miR-4789-3p;hsa-miR-1228-3p;hsa-miR-1197;hsa-miR-3916;hsa-miR-544a;hsa-miR-6808-5p;hsa-miR-7156-5p;hsa-miR-6505-5p;hsa-miR-4273;hsa-miR-4517;hsa-miR-6893-5p;hsa-miR-940;hsa-miR-4768-5p;hsa-miR-198;hsa-miR-4725-3p;hsa-miR-4436b-3p;hsa-miR-6080;hsa-miR-2054;hsa-miR-450a-2-3p;hsa-miR-452-3p;hsa-miR-6833-5p;hsa-miR-4735-3p;hsa-miR-1299;hsa-miR-98-5p;hsa-miR-381-3p;hsa-miR-548az-5p;hsa-miR-767-5p;hsa-miR-6833-3p;hsa-miR-15a-3p;hsa-miR-6721-5p;hsa-miR-3129-5p;hsa-miR-6852-3p;hsa-miR-7157-5p;hsa-miR-7843-5p;hsa-miR-3942-3p;hsa-miR-199a-3p;hsa-miR-199b-3p;hsa-miR-922;hsa-miR-582-5p;hsa-miR-154-3p;hsa-miR-613;hsa-miR-642a-3p;hsa-miR-642b-3p;hsa-miR-3663-5p;hsa-miR-548l;hsa-miR-205-3p;hsa-miR-6766-5p;hsa-miR-487a-3p;hsa-miR-4722-3p;hsa-miR-641;hsa-miR-548g-3p;hsa-miR-135b-5p;hsa-miR-21-3p;hsa-miR-323a-3p;hsa-miR-135a-5p;hsa-miR-3617-5p;hsa-miR-578;hsa-miR-3123;hsa-miR-3121-5p;hsa-miR-4632-5p;hsa-miR-7850-5p;hsa-miR-1266-3p;hsa-miR-483-3p;hsa-miR-3919;hsa-miR-4732-3p;hsa-miR-4756-5p;hsa-miR-449a;hsa-miR-105-5p;hsa-miR-4718;hsa-miR-1321;hsa-miR-7853-5p;hsa-miR-372-5p;hsa-miR-6871-3p;hsa-miR-34a-5p;hsa-miR-4420;hsa-miR-139-5p;hsa-miR-5706;hsa-miR-211-5p;hsa-miR-320a-3p;hsa-miR-320b;hsa-miR-320c;hsa-miR-22-5p;hsa-miR-204-5p;hsa-miR-1200;hsa-miR-660-5p;hsa-miR-758-3p;hsa-miR-4739;hsa-miR-298;hsa-miR-379-3p;hsa-miR-411-3p;hsa-miR-561-3p;hsa-miR-4306;hsa-miR-891a-3p;hsa-miR-670-5p;hsa-miR-6835-3p;hsa-miR-548m;hsa-miR-499a-3p;hsa-miR-4656;hsa-miR-507;hsa-miR-185-5p;hsa-miR-4533;hsa-miR-6516-5p;hsa-miR-499b-3p;hsa-miR-520g-3p;hsa-miR-620;hsa-miR-670-3p;hsa-miR-451b;hsa-miR-143-5p;hsa-miR-138-5p;hsa-miR-330-3p;hsa-miR-448;hsa-miR-33a-5p;hsa-miR-33b-5p;hsa-miR-374a-5p;hsa-miR-6507-5p;hsa-miR-6728-3p;hsa-miR-4638-3p;hsa-miR-6756-5p;hsa-miR-129-1-3p;hsa-miR-129-2-3p;hsa-miR-605-5p;hsa-miR-6769b-5p;hsa-miR-3187-5p;hsa-miR-6127;hsa-miR-942-5p;hsa-miR-4644;hsa-miR-181b-2-3p;hsa-miR-181b-3p;hsa-miR-1270;hsa-miR-513c-5p;hsa-miR-4668-3p;hsa-miR-6504-3p;hsa-miR-331-3p;hsa-miR-548as-3p;hsa-miR-1251-3p;hsa-miR-6780b-5p;hsa-miR-514b-5p;hsa-miR-548t-5p;hsa-miR-4652-3p;hsa-miR-506-5p;hsa-miR-518c-5p;hsa-miR-513a-3p;hsa-miR-513c-3p;hsa-miR-6508-3p;hsa-miR-3688-5p;hsa-miR-4699-5p;hsa-miR-623;hsa-miR-4279;hsa-miR-4310;hsa-miR-7976;hsa-miR-4324;hsa-miR-4325;hsa-miR-875-3p;hsa-miR-498-5p;hsa-miR-5196-5p;hsa-miR-765;hsa-miR-223-5p;hsa-miR-1252-3p;hsa-miR-4753-5p;hsa-miR-7106-5p;hsa-miR-1294;hsa-miR-3692-5p;hsa-miR-376a-3p;hsa-miR-376b-3p;hsa-miR-577;hsa-miR-202-3p;hsa-miR-646;hsa-miR-23b-5p;hsa-miR-6076;hsa-miR-629-3p;hsa-miR-4782-5p;hsa-miR-330-5p;hsa-miR-4672;hsa-miR-3940-5p;hsa-miR-5186;hsa-miR-3663-3p;hsa-miR-1255a;hsa-miR-1255b-5p;hsa-miR-495-5p;hsa-miR-6779-3p;hsa-miR-18a-5p;hsa-miR-18b-5p;hsa-miR-196a-3p;hsa-miR-6856-5p;hsa-miR-4276;hsa-miR-4516;hsa-miR-4680-5p;hsa-miR-6783-3p;hsa-miR-4507;hsa-miR-126-5p;hsa-miR-4701-5p;hsa-miR-588;hsa-miR-4765;hsa-miR-449b-5p;hsa-miR-5585-3p;hsa-miR-29a-5p;hsa-miR-26a-5p;hsa-miR-26b-5p;hsa-miR-4747-5p;hsa-miR-5581-3p;hsa-miR-589-3p;hsa-miR-5088-5p;hsa-miR-6895-3p;hsa-miR-4524b-3p;hsa-miR-6501-5p;hsa-miR-4455;hsa-miR-302f;hsa-miR-21-5p;hsa-miR-34c-5p;hsa-miR-1226-3p;hsa-miR-657;hsa-miR-4643;hsa-miR-6828-5p;hsa-miR-590-5p;hsa-miR-4510;hsa-miR-3909;hsa-miR-185-3p;hsa-miR-501-5p;hsa-miR-519e-5p;hsa-miR-5011-3p;hsa-miR-6815-5p;hsa-miR-5697;hsa-miR-6847-5p;hsa-miR-8066;hsa-miR-2355-5p;hsa-miR-6727-3p;hsa-miR-5682;hsa-miR-6865-5p;hsa-miR-33a-3p;hsa-miR-5584-5p;hsa-miR-6758-5p;hsa-miR-889-5p;hsa-miR-4450;hsa-miR-6129;hsa-miR-103b;hsa-miR-4769-5p;hsa-miR-5010-3p;hsa-miR-2053;hsa-miR-548av-3p;hsa-miR-5197-3p;hsa-miR-326;hsa-miR-6760-5p;hsa-miR-6715b-5p;hsa-miR-4722-5p;hsa-miR-889-3p;hsa-miR-6749-3p;hsa-miR-539-5p;hsa-miR-3934-5p;hsa-miR-6845-3p;hsa-miR-5702;hsa-miR-5580-3p;hsa-miR-557;hsa-miR-8080;hsa-miR-193a-5p;hsa-miR-4648;hsa-miR-6857-5p;hsa-miR-4697-3p;hsa-miR-193b-5p;hsa-miR-636;hsa-miR-3192-5p;hsa-miR-4796-3p;hsa-miR-4801;hsa-miR-6768-3p;hsa-miR-4297;hsa-miR-4274;hsa-miR-3065-3p;hsa-miR-4666a-5p;hsa-miR-7152-5p
Homologous recombination	0.0269984	164	hsa-miR-297;hsa-miR-5006-3p;hsa-miR-4755-5p;hsa-miR-218-5p;hsa-miR-373-3p;hsa-miR-302c-3p;hsa-miR-130a-5p;hsa-miR-96-5p;hsa-miR-101-3p;hsa-miR-29a-3p;hsa-miR-4446-5p;hsa-miR-6511a-5p;hsa-miR-4668-5p;hsa-miR-548aq-5p;hsa-miR-410-3p;hsa-miR-548bb-5p;hsa-miR-3149;hsa-miR-128-3p;hsa-miR-548ap-5p;hsa-miR-548j-5p;hsa-miR-548as-5p;hsa-miR-548i;hsa-miR-7-5p;hsa-miR-548a-5p;hsa-miR-548ab;hsa-miR-548ak;hsa-miR-548am-5p;hsa-miR-548c-5p;hsa-miR-548h-5p;hsa-miR-548o-5p;hsa-miR-548au-5p;hsa-miR-548w;hsa-miR-4496;hsa-miR-3681-3p;hsa-miR-6499-3p;hsa-miR-548ad-5p;hsa-miR-548ae-5p;hsa-miR-548ay-5p;hsa-miR-548b-5p;hsa-miR-548d-5p;hsa-miR-149-3p;hsa-miR-130b-5p;hsa-miR-4307;hsa-miR-7703;hsa-miR-1-3p;hsa-miR-29b-2-5p;hsa-miR-1910-3p;hsa-miR-130b-3p;hsa-miR-511-3p;hsa-miR-6883-5p;hsa-miR-216a-3p;hsa-miR-1285-3p;hsa-miR-516a-3p;hsa-miR-516b-3p;hsa-miR-567;hsa-miR-155-5p;hsa-miR-548an;hsa-miR-25-3p;hsa-miR-7162-5p;hsa-miR-4261;hsa-miR-500b-3p;hsa-miR-6077;hsa-miR-5189-5p;hsa-miR-6501-3p;hsa-miR-92b-3p;hsa-miR-32-5p;hsa-miR-92a-3p;hsa-miR-1279;hsa-miR-4514;hsa-miR-6512-5p;hsa-miR-4692;hsa-miR-2115-5p;hsa-miR-5690;hsa-miR-599;hsa-miR-142-5p;hsa-miR-5590-3p;hsa-miR-363-3p;hsa-miR-367-3p;hsa-miR-107;hsa-miR-122b-3p;hsa-miR-1228-3p;hsa-miR-544a;hsa-miR-6808-5p;hsa-miR-6893-5p;hsa-miR-940;hsa-miR-4768-5p;hsa-miR-4725-3p;hsa-miR-219a-1-3p;hsa-miR-4735-3p;hsa-miR-6833-3p;hsa-miR-3942-3p;hsa-miR-3663-5p;hsa-miR-548l;hsa-miR-4722-3p;hsa-miR-21-3p;hsa-miR-578;hsa-miR-3121-5p;hsa-miR-483-3p;hsa-miR-3945;hsa-miR-372-5p;hsa-miR-34a-5p;hsa-miR-320a-3p;hsa-miR-1200;hsa-miR-4306;hsa-miR-891a-3p;hsa-miR-185-5p;hsa-miR-6516-5p;hsa-miR-670-3p;hsa-miR-143-5p;hsa-miR-138-5p;hsa-miR-374a-5p;hsa-miR-6769b-5p;hsa-miR-3187-5p;hsa-miR-6127;hsa-miR-942-5p;hsa-miR-4644;hsa-miR-513c-5p;hsa-miR-6504-3p;hsa-miR-6780b-5p;hsa-miR-514b-5p;hsa-miR-4652-3p;hsa-miR-506-5p;hsa-miR-3686;hsa-miR-4279;hsa-miR-4742-5p;hsa-miR-4324;hsa-miR-4325;hsa-miR-498-5p;hsa-miR-765;hsa-miR-223-5p;hsa-miR-1252-3p;hsa-miR-7106-5p;hsa-miR-23b-5p;hsa-miR-5186;hsa-miR-18a-5p;hsa-miR-18b-5p;hsa-miR-6783-3p;hsa-miR-4701-5p;hsa-miR-588;hsa-miR-4765;hsa-miR-26a-5p;hsa-miR-26b-5p;hsa-miR-4524b-3p;hsa-miR-302f;hsa-miR-21-5p;hsa-miR-1226-3p;hsa-miR-4510;hsa-miR-6767-3p;hsa-miR-501-5p;hsa-miR-6727-3p;hsa-miR-1275;hsa-miR-5584-5p;hsa-miR-6129;hsa-miR-2053;hsa-miR-6760-5p;hsa-miR-6715b-5p;hsa-miR-4722-5p;hsa-miR-6749-3p;hsa-miR-3934-5p;hsa-miR-5580-3p;hsa-miR-921;hsa-miR-636;hsa-miR-3192-5p;hsa-miR-6768-3p
Long-term depression	0.0277285	291	hsa-miR-297;hsa-miR-200a-3p;hsa-miR-141-3p;hsa-miR-148b-3p;hsa-miR-152-3p;hsa-miR-34b-5p;hsa-miR-449c-5p;hsa-miR-3941;hsa-miR-520b-3p;hsa-miR-520c-3p;hsa-miR-520e-3p;hsa-miR-7110-3p;hsa-miR-520d-3p;hsa-miR-372-3p;hsa-miR-520a-3p;hsa-miR-6885-3p;hsa-miR-218-5p;hsa-miR-373-3p;hsa-miR-302a-3p;hsa-miR-302b-3p;hsa-miR-302c-3p;hsa-miR-302d-3p;hsa-miR-2682-5p;hsa-miR-1178-3p;hsa-miR-130a-5p;hsa-miR-494-3p;hsa-miR-6817-3p;hsa-miR-627-3p;hsa-miR-454-3p;hsa-miR-96-5p;hsa-miR-6739-3p;hsa-miR-101-3p;hsa-miR-9-5p;hsa-miR-513a-5p;hsa-miR-29a-3p;hsa-miR-302e;hsa-miR-183-5p;hsa-miR-6511a-5p;hsa-miR-345-3p;hsa-miR-4668-5p;hsa-miR-4694-3p;hsa-miR-129-5p;hsa-miR-548aq-5p;hsa-miR-3119;hsa-miR-548bb-5p;hsa-miR-6074;hsa-miR-130a-3p;hsa-miR-5681a;hsa-miR-4789-5p;hsa-miR-6873-3p;hsa-miR-3143;hsa-miR-128-3p;hsa-miR-548ap-5p;hsa-miR-548j-5p;hsa-miR-548as-5p;hsa-miR-548i;hsa-miR-7-5p;hsa-miR-548a-5p;hsa-miR-548ab;hsa-miR-548ak;hsa-miR-548am-5p;hsa-miR-548c-5p;hsa-miR-548h-5p;hsa-miR-548o-5p;hsa-miR-548au-5p;hsa-miR-548w;hsa-miR-6499-3p;hsa-miR-548ad-5p;hsa-miR-548ae-5p;hsa-miR-548ay-5p;hsa-miR-548b-5p;hsa-miR-548d-5p;hsa-miR-1271-5p;hsa-miR-149-3p;hsa-miR-130b-5p;hsa-miR-466;hsa-miR-4307;hsa-miR-1-3p;hsa-miR-301b-3p;hsa-miR-301a-3p;hsa-miR-3666;hsa-miR-206;hsa-miR-4295;hsa-miR-4291;hsa-miR-3065-5p;hsa-miR-944;hsa-miR-1910-3p;hsa-miR-130b-3p;hsa-miR-205-5p;hsa-miR-511-3p;hsa-miR-6883-5p;hsa-miR-1285-3p;hsa-miR-4495;hsa-miR-567;hsa-miR-155-5p;hsa-miR-6875-3p;hsa-miR-25-3p;hsa-miR-4261;hsa-miR-8068;hsa-miR-3924;hsa-miR-6077;hsa-miR-5189-5p;hsa-miR-6124;hsa-miR-587;hsa-miR-92b-3p;hsa-miR-32-5p;hsa-miR-92a-3p;hsa-miR-1279;hsa-miR-4514;hsa-miR-187-5p;hsa-miR-6859-5p;hsa-miR-3180-5p;hsa-miR-4803;hsa-miR-6512-5p;hsa-miR-4692;hsa-miR-5690;hsa-miR-142-5p;hsa-miR-5590-3p;hsa-miR-548v;hsa-miR-3978;hsa-miR-363-3p;hsa-miR-519a-3p;hsa-miR-519b-3p;hsa-miR-367-3p;hsa-miR-519c-3p;hsa-miR-300;hsa-miR-4799-5p;hsa-miR-6773-3p;hsa-miR-502-5p;hsa-miR-107;hsa-miR-3125;hsa-miR-4762-3p;hsa-miR-431-5p;hsa-miR-4789-3p;hsa-miR-1228-3p;hsa-miR-3916;hsa-miR-544a;hsa-miR-6808-5p;hsa-miR-7156-5p;hsa-miR-6505-5p;hsa-miR-4273;hsa-miR-4517;hsa-miR-6893-5p;hsa-miR-940;hsa-miR-4725-3p;hsa-miR-450a-2-3p;hsa-miR-452-3p;hsa-miR-6833-5p;hsa-miR-4735-3p;hsa-miR-1299;hsa-miR-98-5p;hsa-miR-381-3p;hsa-miR-548az-5p;hsa-miR-767-5p;hsa-miR-628-5p;hsa-miR-3129-5p;hsa-miR-7157-5p;hsa-miR-199a-3p;hsa-miR-199b-3p;hsa-miR-922;hsa-miR-154-3p;hsa-miR-613;hsa-miR-642a-3p;hsa-miR-642b-3p;hsa-miR-548l;hsa-miR-487a-3p;hsa-miR-4722-3p;hsa-miR-548g-3p;hsa-miR-3123;hsa-miR-483-3p;hsa-miR-3919;hsa-miR-4732-3p;hsa-miR-3945;hsa-miR-449a;hsa-miR-4718;hsa-miR-34a-5p;hsa-miR-4420;hsa-miR-139-5p;hsa-miR-5706;hsa-miR-211-5p;hsa-miR-320a-3p;hsa-miR-320b;hsa-miR-320c;hsa-miR-320d;hsa-miR-204-5p;hsa-miR-1200;hsa-miR-379-3p;hsa-miR-411-3p;hsa-miR-4306;hsa-miR-891a-3p;hsa-miR-670-5p;hsa-miR-499a-3p;hsa-miR-4656;hsa-miR-185-5p;hsa-miR-6516-5p;hsa-miR-499b-3p;hsa-miR-451b;hsa-miR-6128;hsa-miR-143-5p;hsa-miR-138-5p;hsa-miR-330-3p;hsa-miR-448;hsa-miR-33a-5p;hsa-miR-6507-5p;hsa-miR-605-5p;hsa-miR-3187-5p;hsa-miR-4644;hsa-miR-450a-1-3p;hsa-miR-181b-2-3p;hsa-miR-181b-3p;hsa-miR-15b-3p;hsa-miR-513c-5p;hsa-miR-4668-3p;hsa-miR-7159-5p;hsa-miR-331-3p;hsa-miR-548as-3p;hsa-miR-6780b-5p;hsa-miR-514b-5p;hsa-miR-548t-5p;hsa-miR-518c-5p;hsa-miR-513a-3p;hsa-miR-513c-3p;hsa-miR-623;hsa-miR-4279;hsa-miR-4310;hsa-miR-4324;hsa-miR-4325;hsa-miR-875-3p;hsa-miR-498-5p;hsa-miR-223-5p;hsa-miR-1252-3p;hsa-miR-4738-3p;hsa-miR-4753-5p;hsa-miR-7106-5p;hsa-miR-1294;hsa-miR-3692-5p;hsa-miR-376a-3p;hsa-miR-376b-3p;hsa-miR-577;hsa-miR-202-3p;hsa-miR-629-3p;hsa-miR-4782-5p;hsa-miR-330-5p;hsa-miR-4672;hsa-miR-5186;hsa-miR-1255a;hsa-miR-1255b-5p;hsa-miR-18a-5p;hsa-miR-18b-5p;hsa-miR-6856-5p;hsa-miR-3145-3p;hsa-miR-4701-5p;hsa-miR-588;hsa-miR-4793-3p;hsa-miR-5585-3p;hsa-miR-26a-5p;hsa-miR-26b-5p;hsa-miR-4455;hsa-miR-21-5p;hsa-miR-34c-5p;hsa-miR-1226-3p;hsa-miR-4643;hsa-miR-6828-5p;hsa-miR-185-3p;hsa-miR-501-5p;hsa-miR-519e-5p;hsa-miR-2355-5p;hsa-miR-6727-3p;hsa-miR-1275;hsa-miR-33a-3p;hsa-miR-5584-5p;hsa-miR-6758-5p;hsa-miR-4780;hsa-miR-5010-3p;hsa-miR-548av-3p;hsa-miR-326;hsa-miR-6715b-5p;hsa-miR-889-3p;hsa-miR-6749-3p;hsa-miR-539-5p;hsa-miR-6845-3p;hsa-miR-935;hsa-miR-6857-5p;hsa-miR-193b-5p;hsa-miR-921;hsa-miR-3192-5p;hsa-miR-4796-3p;hsa-miR-4801;hsa-miR-4297;hsa-miR-4274;hsa-miR-3065-3p
Malaria	0.0277497	163	hsa-miR-297;hsa-miR-200a-3p;hsa-miR-141-3p;hsa-miR-148b-3p;hsa-miR-148a-3p;hsa-miR-34b-5p;hsa-miR-449c-5p;hsa-miR-5680;hsa-miR-3941;hsa-miR-520b-3p;hsa-miR-7110-3p;hsa-miR-218-5p;hsa-miR-4677-5p;hsa-miR-302a-3p;hsa-miR-302c-3p;hsa-miR-302d-3p;hsa-miR-518a-5p;hsa-miR-130a-5p;hsa-miR-494-3p;hsa-miR-6817-3p;hsa-miR-627-3p;hsa-miR-510-3p;hsa-miR-101-3p;hsa-miR-9-5p;hsa-miR-4683;hsa-miR-29a-3p;hsa-miR-29b-3p;hsa-miR-4446-5p;hsa-miR-183-5p;hsa-miR-6511a-5p;hsa-miR-4668-5p;hsa-miR-144-3p;hsa-miR-4694-3p;hsa-miR-410-3p;hsa-miR-6074;hsa-miR-3149;hsa-miR-130a-3p;hsa-miR-5681a;hsa-miR-4789-5p;hsa-miR-6873-3p;hsa-miR-7-5p;hsa-miR-6499-3p;hsa-miR-149-3p;hsa-miR-130b-5p;hsa-miR-466;hsa-miR-1-3p;hsa-miR-206;hsa-miR-3065-5p;hsa-miR-944;hsa-miR-1910-3p;hsa-miR-205-5p;hsa-miR-6126;hsa-miR-6844;hsa-miR-6883-5p;hsa-miR-4495;hsa-miR-567;hsa-miR-155-5p;hsa-miR-605-3p;hsa-miR-6077;hsa-miR-6879-5p;hsa-miR-92b-3p;hsa-miR-32-5p;hsa-miR-92a-3p;hsa-miR-5582-5p;hsa-miR-6859-5p;hsa-miR-5690;hsa-miR-142-5p;hsa-miR-4657;hsa-miR-4491;hsa-miR-6735-5p;hsa-miR-107;hsa-miR-3125;hsa-miR-4789-3p;hsa-miR-1228-3p;hsa-miR-3916;hsa-miR-6808-5p;hsa-miR-6893-5p;hsa-miR-940;hsa-miR-4768-5p;hsa-miR-198;hsa-miR-4436b-3p;hsa-miR-98-5p;hsa-miR-6833-3p;hsa-miR-15a-3p;hsa-miR-7843-5p;hsa-miR-199a-3p;hsa-miR-582-5p;hsa-miR-6766-5p;hsa-miR-548g-3p;hsa-miR-135b-5p;hsa-miR-4632-5p;hsa-miR-4756-5p;hsa-miR-449a;hsa-miR-105-5p;hsa-miR-1321;hsa-miR-7853-5p;hsa-miR-34a-5p;hsa-miR-139-5p;hsa-miR-5706;hsa-miR-211-5p;hsa-miR-320a-3p;hsa-miR-320c;hsa-miR-22-5p;hsa-miR-204-5p;hsa-miR-4739;hsa-miR-379-3p;hsa-miR-411-3p;hsa-miR-499a-3p;hsa-miR-185-5p;hsa-miR-6516-5p;hsa-miR-499b-3p;hsa-miR-670-3p;hsa-miR-448;hsa-miR-6756-5p;hsa-miR-129-1-3p;hsa-miR-129-2-3p;hsa-miR-942-5p;hsa-miR-181b-2-3p;hsa-miR-6504-3p;hsa-miR-4528;hsa-miR-4499;hsa-miR-4652-3p;hsa-miR-506-5p;hsa-miR-518c-5p;hsa-miR-3686;hsa-miR-4279;hsa-miR-1252-3p;hsa-miR-4738-3p;hsa-miR-1294;hsa-miR-577;hsa-miR-202-3p;hsa-miR-23b-5p;hsa-miR-4782-5p;hsa-miR-4672;hsa-miR-1255a;hsa-miR-1255b-5p;hsa-miR-4476;hsa-miR-6876-5p;hsa-miR-4276;hsa-miR-449b-5p;hsa-miR-26a-5p;hsa-miR-26b-5p;hsa-miR-6895-3p;hsa-miR-4455;hsa-miR-302f;hsa-miR-21-5p;hsa-miR-34c-5p;hsa-miR-657;hsa-miR-4643;hsa-miR-590-5p;hsa-miR-6732-3p;hsa-miR-6847-5p;hsa-miR-1275;hsa-miR-4450;hsa-miR-4722-5p;hsa-miR-3934-5p;hsa-miR-1208;hsa-miR-6845-3p;hsa-miR-5702;hsa-miR-8080;hsa-miR-6857-5p;hsa-miR-193b-5p;hsa-miR-6740-3p
Pancreatic cancer	0.0277497	417	hsa-miR-3714;hsa-miR-297;hsa-miR-200a-3p;hsa-miR-141-3p;hsa-miR-148b-3p;hsa-miR-152-3p;hsa-miR-148a-3p;hsa-miR-34b-5p;hsa-miR-449c-5p;hsa-miR-5680;hsa-miR-3941;hsa-miR-520b-3p;hsa-miR-520c-3p;hsa-miR-520e-3p;hsa-miR-7110-3p;hsa-miR-372-3p;hsa-miR-520a-3p;hsa-miR-6885-3p;hsa-miR-218-5p;hsa-miR-373-3p;hsa-miR-4677-5p;hsa-miR-302a-3p;hsa-miR-302b-3p;hsa-miR-302c-3p;hsa-miR-302d-3p;hsa-miR-2682-5p;hsa-miR-1178-3p;hsa-miR-494-3p;hsa-miR-3910;hsa-miR-5692b;hsa-miR-5692c;hsa-miR-1185-1-3p;hsa-miR-1185-2-3p;hsa-miR-6817-3p;hsa-miR-454-3p;hsa-miR-96-5p;hsa-miR-510-3p;hsa-miR-6739-3p;hsa-miR-338-5p;hsa-miR-101-3p;hsa-miR-9-5p;hsa-miR-513a-5p;hsa-miR-29a-3p;hsa-miR-29b-3p;hsa-miR-29c-3p;hsa-miR-548au-3p;hsa-miR-301a-5p;hsa-miR-4736;hsa-miR-4446-5p;hsa-miR-301b-5p;hsa-miR-183-5p;hsa-miR-6511a-5p;hsa-miR-4668-5p;hsa-miR-144-3p;hsa-miR-4694-3p;hsa-miR-129-5p;hsa-miR-548aq-5p;hsa-miR-410-3p;hsa-miR-548bb-5p;hsa-miR-6074;hsa-miR-219a-5p;hsa-miR-5197-5p;hsa-miR-3149;hsa-miR-450b-5p;hsa-miR-130a-3p;hsa-miR-5681a;hsa-miR-4789-5p;hsa-miR-6873-3p;hsa-miR-568;hsa-miR-128-3p;hsa-miR-548ap-5p;hsa-miR-548j-5p;hsa-miR-548as-5p;hsa-miR-548i;hsa-miR-7-5p;hsa-miR-548a-5p;hsa-miR-548ab;hsa-miR-548ak;hsa-miR-548am-5p;hsa-miR-548c-5p;hsa-miR-548h-5p;hsa-miR-548o-5p;hsa-miR-548au-5p;hsa-miR-548w;hsa-miR-4496;hsa-miR-3681-3p;hsa-miR-6499-3p;hsa-miR-548ad-5p;hsa-miR-548ae-5p;hsa-miR-548ay-5p;hsa-miR-548b-5p;hsa-miR-548d-5p;hsa-miR-1271-5p;hsa-miR-4311;hsa-miR-149-3p;hsa-miR-130b-5p;hsa-miR-1283;hsa-miR-466;hsa-miR-1284;hsa-miR-4307;hsa-miR-7703;hsa-miR-1-3p;hsa-miR-586;hsa-miR-4531;hsa-miR-301b-3p;hsa-miR-301a-3p;hsa-miR-3666;hsa-miR-493-5p;hsa-miR-206;hsa-miR-4295;hsa-miR-548e-3p;hsa-miR-520h;hsa-miR-4291;hsa-miR-3065-5p;hsa-miR-944;hsa-miR-1910-3p;hsa-miR-130b-3p;hsa-miR-205-5p;hsa-miR-138-2-3p;hsa-miR-6883-5p;hsa-miR-216a-3p;hsa-miR-4717-5p;hsa-miR-496;hsa-miR-19b-1-5p;hsa-miR-6757-3p;hsa-miR-1285-3p;hsa-miR-4495;hsa-miR-513b-5p;hsa-miR-567;hsa-miR-155-5p;hsa-miR-548an;hsa-miR-195-3p;hsa-miR-6875-3p;hsa-miR-25-3p;hsa-miR-4261;hsa-miR-1276;hsa-miR-8068;hsa-miR-500b-3p;hsa-miR-3924;hsa-miR-6077;hsa-miR-5189-5p;hsa-miR-6879-5p;hsa-miR-6804-3p;hsa-miR-6759-5p;hsa-miR-6124;hsa-miR-6501-3p;hsa-miR-587;hsa-miR-92b-3p;hsa-miR-32-5p;hsa-miR-92a-3p;hsa-miR-222-5p;hsa-miR-4514;hsa-miR-5582-5p;hsa-miR-187-5p;hsa-miR-6859-5p;hsa-miR-3128;hsa-miR-4803;hsa-miR-4692;hsa-miR-2115-5p;hsa-miR-5690;hsa-miR-599;hsa-miR-142-5p;hsa-miR-5590-3p;hsa-miR-548v;hsa-miR-4657;hsa-miR-4773;hsa-miR-541-5p;hsa-miR-3978;hsa-miR-363-3p;hsa-miR-519a-3p;hsa-miR-519b-3p;hsa-miR-4491;hsa-miR-6735-5p;hsa-miR-367-3p;hsa-miR-519c-3p;hsa-miR-300;hsa-miR-580-3p;hsa-miR-4799-5p;hsa-miR-6773-3p;hsa-miR-502-5p;hsa-miR-107;hsa-miR-122b-3p;hsa-miR-3125;hsa-miR-431-5p;hsa-miR-4789-3p;hsa-miR-1228-3p;hsa-miR-1197;hsa-miR-3916;hsa-miR-544a;hsa-miR-6808-5p;hsa-miR-7156-5p;hsa-miR-4273;hsa-miR-4517;hsa-miR-6893-5p;hsa-miR-940;hsa-miR-6513-3p;hsa-miR-4768-5p;hsa-miR-198;hsa-miR-4725-3p;hsa-miR-4436b-3p;hsa-miR-219a-1-3p;hsa-miR-2054;hsa-miR-450a-2-3p;hsa-miR-6833-5p;hsa-miR-4735-3p;hsa-miR-1299;hsa-miR-98-5p;hsa-miR-381-3p;hsa-miR-548az-5p;hsa-miR-767-5p;hsa-miR-6833-3p;hsa-miR-6721-5p;hsa-miR-3129-5p;hsa-miR-6852-3p;hsa-miR-7157-5p;hsa-miR-7843-5p;hsa-miR-199a-3p;hsa-miR-199b-3p;hsa-miR-922;hsa-miR-582-5p;hsa-miR-154-3p;hsa-miR-613;hsa-miR-642a-3p;hsa-miR-642b-3p;hsa-miR-3663-5p;hsa-miR-548l;hsa-miR-205-3p;hsa-miR-6766-5p;hsa-miR-487a-3p;hsa-miR-4722-3p;hsa-miR-641;hsa-miR-548g-3p;hsa-miR-135b-5p;hsa-miR-21-3p;hsa-miR-323a-3p;hsa-miR-135a-5p;hsa-miR-3617-5p;hsa-miR-578;hsa-miR-3123;hsa-miR-4632-5p;hsa-miR-1266-3p;hsa-miR-483-3p;hsa-miR-3919;hsa-miR-4732-3p;hsa-miR-4756-5p;hsa-miR-449a;hsa-miR-105-5p;hsa-miR-4718;hsa-miR-1321;hsa-miR-7853-5p;hsa-miR-372-5p;hsa-miR-6871-3p;hsa-miR-34a-5p;hsa-miR-4420;hsa-miR-139-5p;hsa-miR-5706;hsa-miR-211-5p;hsa-miR-320a-3p;hsa-miR-320b;hsa-miR-22-5p;hsa-miR-204-5p;hsa-miR-7154-5p;hsa-miR-1200;hsa-miR-660-5p;hsa-miR-4739;hsa-miR-298;hsa-miR-4306;hsa-miR-891a-3p;hsa-miR-670-5p;hsa-miR-548m;hsa-miR-499a-3p;hsa-miR-507;hsa-miR-8076;hsa-miR-942-3p;hsa-miR-185-5p;hsa-miR-4533;hsa-miR-6516-5p;hsa-miR-499b-3p;hsa-miR-520g-3p;hsa-miR-670-3p;hsa-miR-451b;hsa-miR-143-5p;hsa-miR-138-5p;hsa-miR-330-3p;hsa-miR-448;hsa-miR-33a-5p;hsa-miR-33b-5p;hsa-miR-374a-5p;hsa-miR-6507-5p;hsa-miR-6728-3p;hsa-miR-4638-3p;hsa-miR-6756-5p;hsa-miR-129-2-3p;hsa-miR-605-5p;hsa-miR-6769b-5p;hsa-miR-3187-5p;hsa-miR-6127;hsa-miR-942-5p;hsa-miR-4644;hsa-miR-181b-2-3p;hsa-miR-181b-3p;hsa-miR-513c-5p;hsa-miR-4668-3p;hsa-miR-6504-3p;hsa-miR-7159-5p;hsa-miR-331-3p;hsa-miR-4528;hsa-miR-4275;hsa-miR-6780b-5p;hsa-miR-514b-5p;hsa-miR-548t-5p;hsa-miR-506-5p;hsa-miR-518c-5p;hsa-miR-513a-3p;hsa-miR-513c-3p;hsa-miR-3686;hsa-miR-6508-3p;hsa-miR-3688-5p;hsa-miR-4279;hsa-miR-4310;hsa-miR-4324;hsa-miR-4325;hsa-miR-875-3p;hsa-miR-498-5p;hsa-miR-5196-5p;hsa-miR-765;hsa-miR-223-5p;hsa-miR-1252-3p;hsa-miR-4753-5p;hsa-miR-7106-5p;hsa-miR-1294;hsa-miR-376a-3p;hsa-miR-376b-3p;hsa-miR-577;hsa-miR-202-3p;hsa-miR-646;hsa-miR-23b-5p;hsa-miR-4782-5p;hsa-miR-330-5p;hsa-miR-4672;hsa-miR-3940-5p;hsa-miR-3663-3p;hsa-miR-1255a;hsa-miR-1255b-5p;hsa-miR-495-5p;hsa-miR-18a-5p;hsa-miR-18b-5p;hsa-miR-196a-3p;hsa-miR-6856-5p;hsa-miR-4276;hsa-miR-4516;hsa-miR-4680-5p;hsa-miR-6783-3p;hsa-miR-4507;hsa-miR-126-5p;hsa-miR-449b-5p;hsa-miR-26a-5p;hsa-miR-26b-5p;hsa-miR-4747-5p;hsa-miR-5581-3p;hsa-miR-589-3p;hsa-miR-4524b-3p;hsa-miR-6501-5p;hsa-miR-4455;hsa-miR-302f;hsa-miR-21-5p;hsa-miR-34c-5p;hsa-miR-657;hsa-miR-4643;hsa-miR-590-5p;hsa-miR-4510;hsa-miR-6767-3p;hsa-miR-3909;hsa-miR-185-3p;hsa-miR-501-5p;hsa-miR-519e-5p;hsa-miR-6815-5p;hsa-miR-6847-5p;hsa-miR-8066;hsa-miR-2355-5p;hsa-miR-6727-3p;hsa-miR-5682;hsa-miR-6865-5p;hsa-miR-33a-3p;hsa-miR-5584-5p;hsa-miR-6758-5p;hsa-miR-4450;hsa-miR-6129;hsa-miR-103b;hsa-miR-4769-5p;hsa-miR-5010-3p;hsa-miR-548av-3p;hsa-miR-5197-3p;hsa-miR-326;hsa-miR-6760-5p;hsa-miR-4722-5p;hsa-miR-889-3p;hsa-miR-6749-3p;hsa-miR-539-5p;hsa-miR-3934-5p;hsa-miR-6845-3p;hsa-miR-5702;hsa-miR-5580-3p;hsa-miR-557;hsa-miR-8080;hsa-miR-193a-5p;hsa-miR-4648;hsa-miR-6857-5p;hsa-miR-4697-3p;hsa-miR-921;hsa-miR-3192-5p;hsa-miR-4796-3p;hsa-miR-4801;hsa-miR-6768-3p;hsa-miR-4297;hsa-miR-4666a-5p;hsa-miR-7152-5p
Cell adhesion molecules CAMs	0.0287471	365	hsa-miR-3714;hsa-miR-200a-3p;hsa-miR-148b-3p;hsa-miR-152-3p;hsa-miR-148a-3p;hsa-miR-5006-3p;hsa-miR-34b-5p;hsa-miR-3941;hsa-miR-520b-3p;hsa-miR-520c-3p;hsa-miR-520e-3p;hsa-miR-4755-5p;hsa-miR-7110-3p;hsa-miR-520d-3p;hsa-miR-372-3p;hsa-miR-520a-3p;hsa-miR-6885-3p;hsa-miR-218-5p;hsa-miR-373-3p;hsa-miR-656-3p;hsa-miR-4677-5p;hsa-miR-302a-3p;hsa-miR-302b-3p;hsa-miR-302c-3p;hsa-miR-302d-3p;hsa-miR-130a-5p;hsa-miR-494-3p;hsa-miR-3910;hsa-miR-1185-1-3p;hsa-miR-1185-2-3p;hsa-miR-6817-3p;hsa-miR-627-3p;hsa-miR-510-3p;hsa-miR-6739-3p;hsa-miR-3688-3p;hsa-miR-338-5p;hsa-miR-101-3p;hsa-miR-9-5p;hsa-miR-4683;hsa-miR-513a-5p;hsa-miR-29a-3p;hsa-miR-29b-3p;hsa-miR-29c-3p;hsa-miR-302e;hsa-miR-301a-5p;hsa-miR-4446-5p;hsa-miR-301b-5p;hsa-miR-183-5p;hsa-miR-6511a-5p;hsa-miR-4470;hsa-miR-345-3p;hsa-miR-548az-3p;hsa-miR-4668-5p;hsa-miR-144-3p;hsa-miR-4694-3p;hsa-miR-129-5p;hsa-miR-548aq-5p;hsa-miR-548bb-5p;hsa-miR-6074;hsa-miR-5197-5p;hsa-miR-6083;hsa-miR-450b-5p;hsa-miR-5681a;hsa-miR-4789-5p;hsa-miR-6873-3p;hsa-miR-4422;hsa-miR-128-3p;hsa-miR-548ap-5p;hsa-miR-548j-5p;hsa-miR-548as-5p;hsa-miR-548i;hsa-miR-7-5p;hsa-miR-548a-5p;hsa-miR-548ab;hsa-miR-548ak;hsa-miR-548am-5p;hsa-miR-548c-5p;hsa-miR-548h-5p;hsa-miR-548o-5p;hsa-miR-548au-5p;hsa-miR-548w;hsa-miR-4496;hsa-miR-3681-3p;hsa-miR-6499-3p;hsa-miR-548ad-5p;hsa-miR-548ae-5p;hsa-miR-548ay-5p;hsa-miR-548b-5p;hsa-miR-548d-5p;hsa-miR-4311;hsa-miR-149-3p;hsa-miR-130b-5p;hsa-miR-466;hsa-miR-7703;hsa-miR-1-3p;hsa-miR-4531;hsa-miR-493-5p;hsa-miR-548a-3p;hsa-miR-548e-3p;hsa-miR-520h;hsa-miR-3065-5p;hsa-miR-548f-3p;hsa-miR-1910-3p;hsa-miR-130b-3p;hsa-miR-1323;hsa-miR-205-5p;hsa-miR-511-3p;hsa-miR-6126;hsa-miR-6844;hsa-miR-6883-5p;hsa-miR-216a-3p;hsa-miR-5689;hsa-miR-4717-5p;hsa-miR-496;hsa-miR-1285-3p;hsa-miR-5094;hsa-miR-4495;hsa-miR-155-5p;hsa-miR-548an;hsa-miR-6875-3p;hsa-miR-25-3p;hsa-miR-605-3p;hsa-miR-500b-3p;hsa-miR-3924;hsa-miR-6077;hsa-miR-5189-5p;hsa-miR-6879-5p;hsa-miR-6124;hsa-miR-6501-3p;hsa-miR-587;hsa-miR-92b-3p;hsa-miR-32-5p;hsa-miR-92a-3p;hsa-miR-1279;hsa-miR-222-5p;hsa-miR-4514;hsa-miR-5582-5p;hsa-miR-6859-5p;hsa-miR-3180-5p;hsa-miR-6512-5p;hsa-miR-4692;hsa-miR-2115-5p;hsa-miR-5690;hsa-miR-142-5p;hsa-miR-5590-3p;hsa-miR-4657;hsa-miR-3978;hsa-miR-363-3p;hsa-miR-519a-3p;hsa-miR-519b-3p;hsa-miR-4491;hsa-miR-6735-5p;hsa-miR-367-3p;hsa-miR-519c-3p;hsa-miR-580-3p;hsa-miR-6773-3p;hsa-miR-502-5p;hsa-miR-107;hsa-miR-122b-3p;hsa-miR-3125;hsa-miR-4762-3p;hsa-miR-431-5p;hsa-miR-4789-3p;hsa-miR-1228-3p;hsa-miR-1197;hsa-miR-3916;hsa-miR-544a;hsa-miR-6808-5p;hsa-miR-7156-5p;hsa-miR-6505-5p;hsa-miR-4273;hsa-miR-4452;hsa-miR-6893-5p;hsa-miR-940;hsa-miR-4768-5p;hsa-miR-4725-3p;hsa-miR-4436b-3p;hsa-miR-2054;hsa-miR-450a-2-3p;hsa-miR-452-3p;hsa-miR-6833-5p;hsa-miR-1299;hsa-miR-98-5p;hsa-miR-548az-5p;hsa-miR-767-5p;hsa-miR-628-5p;hsa-miR-6833-3p;hsa-miR-15a-3p;hsa-miR-6721-5p;hsa-miR-6876-3p;hsa-miR-3129-5p;hsa-miR-7843-5p;hsa-miR-3942-3p;hsa-miR-199a-3p;hsa-miR-199b-3p;hsa-miR-922;hsa-miR-548ao-5p;hsa-miR-548ax;hsa-miR-154-3p;hsa-miR-548l;hsa-miR-6766-5p;hsa-miR-487a-3p;hsa-miR-4722-3p;hsa-miR-548g-3p;hsa-miR-626;hsa-miR-21-3p;hsa-miR-215-3p;hsa-miR-323a-3p;hsa-miR-4327;hsa-miR-578;hsa-miR-4632-5p;hsa-miR-7850-5p;hsa-miR-483-3p;hsa-miR-3919;hsa-miR-4732-3p;hsa-miR-4756-5p;hsa-miR-1321;hsa-miR-6871-3p;hsa-miR-34a-5p;hsa-miR-5706;hsa-miR-211-5p;hsa-miR-320a-3p;hsa-miR-22-5p;hsa-miR-204-5p;hsa-miR-1200;hsa-miR-758-3p;hsa-miR-4739;hsa-miR-298;hsa-miR-379-3p;hsa-miR-411-3p;hsa-miR-561-3p;hsa-miR-4306;hsa-miR-670-5p;hsa-miR-4656;hsa-miR-507;hsa-miR-185-5p;hsa-miR-4533;hsa-miR-6516-5p;hsa-miR-520g-3p;hsa-miR-620;hsa-miR-670-3p;hsa-miR-451b;hsa-miR-6128;hsa-miR-143-5p;hsa-miR-138-5p;hsa-miR-330-3p;hsa-miR-31-3p;hsa-miR-374a-5p;hsa-miR-6507-5p;hsa-miR-6756-5p;hsa-miR-129-1-3p;hsa-miR-129-2-3p;hsa-miR-6769b-5p;hsa-miR-3187-5p;hsa-miR-6127;hsa-miR-942-5p;hsa-miR-4644;hsa-miR-181b-3p;hsa-miR-1270;hsa-miR-15b-3p;hsa-miR-513c-5p;hsa-miR-6504-3p;hsa-miR-7159-5p;hsa-miR-331-3p;hsa-miR-548as-3p;hsa-miR-4528;hsa-miR-4499;hsa-miR-1251-3p;hsa-miR-4275;hsa-miR-6780b-5p;hsa-miR-514b-5p;hsa-miR-548t-5p;hsa-miR-4652-3p;hsa-miR-506-5p;hsa-miR-518c-5p;hsa-miR-513a-3p;hsa-miR-513c-3p;hsa-miR-3686;hsa-miR-623;hsa-miR-4279;hsa-miR-4324;hsa-miR-4325;hsa-miR-875-3p;hsa-miR-498-5p;hsa-miR-5196-5p;hsa-miR-765;hsa-miR-223-5p;hsa-miR-1252-3p;hsa-miR-4753-5p;hsa-miR-7106-5p;hsa-miR-376a-3p;hsa-miR-376b-3p;hsa-miR-4436b-5p;hsa-miR-577;hsa-miR-646;hsa-miR-23b-5p;hsa-miR-4437;hsa-miR-629-3p;hsa-miR-4782-5p;hsa-miR-330-5p;hsa-miR-4752;hsa-miR-5186;hsa-miR-1255a;hsa-miR-1255b-5p;hsa-miR-495-5p;hsa-miR-18a-5p;hsa-miR-6856-5p;hsa-miR-4476;hsa-miR-6876-5p;hsa-miR-4276;hsa-miR-4516;hsa-miR-6783-3p;hsa-miR-3145-3p;hsa-miR-4793-3p;hsa-miR-26a-5p;hsa-miR-26b-5p;hsa-miR-4747-5p;hsa-miR-5088-5p;hsa-miR-6895-3p;hsa-miR-4524b-3p;hsa-miR-6501-5p;hsa-miR-4455;hsa-miR-302f;hsa-miR-21-5p;hsa-miR-34c-5p;hsa-miR-1226-3p;hsa-miR-4643;hsa-miR-3944-5p;hsa-miR-590-5p;hsa-miR-4510;hsa-miR-185-3p;hsa-miR-519e-5p;hsa-miR-5011-3p;hsa-miR-6732-3p;hsa-miR-6847-5p;hsa-miR-8066;hsa-miR-6727-3p;hsa-miR-1275;hsa-miR-5682;hsa-miR-5584-5p;hsa-miR-6758-5p;hsa-miR-6129;hsa-miR-4769-5p;hsa-miR-5010-3p;hsa-miR-5197-3p;hsa-miR-326;hsa-miR-6760-5p;hsa-miR-4722-5p;hsa-miR-6749-3p;hsa-miR-3934-5p;hsa-miR-6845-3p;hsa-miR-5580-3p;hsa-miR-7844-5p;hsa-miR-557;hsa-miR-4648;hsa-miR-6857-5p;hsa-miR-4697-3p;hsa-miR-636;hsa-miR-3192-5p;hsa-miR-4796-3p;hsa-miR-6740-3p;hsa-miR-4640-3p;hsa-miR-6768-3p;hsa-miR-4297;hsa-miR-7152-5p
Fatty acid elongation	0.0287471	137	hsa-miR-3714;hsa-miR-152-3p;hsa-miR-5680;hsa-miR-520b-3p;hsa-miR-520c-3p;hsa-miR-520e-3p;hsa-miR-520d-3p;hsa-miR-372-3p;hsa-miR-520a-3p;hsa-miR-218-5p;hsa-miR-373-3p;hsa-miR-302a-3p;hsa-miR-302b-3p;hsa-miR-302c-3p;hsa-miR-302d-3p;hsa-miR-518a-5p;hsa-miR-527;hsa-miR-494-3p;hsa-miR-454-3p;hsa-miR-510-3p;hsa-miR-9-5p;hsa-miR-513a-5p;hsa-miR-29a-3p;hsa-miR-29c-3p;hsa-miR-302e;hsa-miR-6511a-5p;hsa-miR-4668-5p;hsa-miR-129-5p;hsa-miR-450b-5p;hsa-miR-130a-3p;hsa-miR-4422;hsa-miR-128-3p;hsa-miR-7-5p;hsa-miR-6499-3p;hsa-miR-4311;hsa-miR-149-3p;hsa-miR-1283;hsa-miR-7703;hsa-miR-1-3p;hsa-miR-4531;hsa-miR-301b-3p;hsa-miR-301a-3p;hsa-miR-3666;hsa-miR-4295;hsa-miR-548a-3p;hsa-miR-1910-3p;hsa-miR-130b-3p;hsa-miR-6844;hsa-miR-6883-5p;hsa-miR-4717-5p;hsa-miR-1285-3p;hsa-miR-155-5p;hsa-miR-548an;hsa-miR-500b-3p;hsa-miR-5189-5p;hsa-miR-6501-3p;hsa-miR-92a-3p;hsa-miR-222-5p;hsa-miR-4514;hsa-miR-4803;hsa-miR-4692;hsa-miR-599;hsa-miR-142-5p;hsa-miR-5590-3p;hsa-miR-541-5p;hsa-miR-519a-3p;hsa-miR-519b-3p;hsa-miR-519c-3p;hsa-miR-4762-3p;hsa-miR-4789-3p;hsa-miR-6808-5p;hsa-miR-6893-5p;hsa-miR-940;hsa-miR-98-5p;hsa-miR-381-3p;hsa-miR-3129-5p;hsa-miR-199a-3p;hsa-miR-199b-3p;hsa-miR-3663-5p;hsa-miR-205-3p;hsa-miR-548g-3p;hsa-miR-3123;hsa-miR-211-5p;hsa-miR-320a-3p;hsa-miR-204-5p;hsa-miR-561-3p;hsa-miR-4306;hsa-miR-6835-3p;hsa-miR-499a-3p;hsa-miR-507;hsa-miR-185-5p;hsa-miR-6516-5p;hsa-miR-499b-3p;hsa-miR-451b;hsa-miR-143-5p;hsa-miR-330-3p;hsa-miR-33a-5p;hsa-miR-3187-5p;hsa-miR-4644;hsa-miR-450a-1-3p;hsa-miR-331-3p;hsa-miR-4753-5p;hsa-miR-7106-5p;hsa-miR-646;hsa-miR-4437;hsa-miR-4672;hsa-miR-5186;hsa-miR-196a-3p;hsa-miR-4516;hsa-miR-4680-5p;hsa-miR-3145-3p;hsa-miR-4701-5p;hsa-miR-588;hsa-miR-4793-3p;hsa-miR-29a-5p;hsa-miR-26a-5p;hsa-miR-26b-5p;hsa-miR-5088-5p;hsa-miR-6895-3p;hsa-miR-4524b-3p;hsa-miR-6501-5p;hsa-miR-21-5p;hsa-miR-6767-3p;hsa-miR-501-5p;hsa-miR-6815-5p;hsa-miR-6732-3p;hsa-miR-1275;hsa-miR-6865-5p;hsa-miR-103b;hsa-miR-5010-3p;hsa-miR-548av-3p;hsa-miR-4722-5p;hsa-miR-6749-3p;hsa-miR-3934-5p;hsa-miR-557;hsa-miR-193b-5p;hsa-miR-4796-3p
Fat digestion and absorption	0.0288098	152	hsa-miR-148b-3p;hsa-miR-152-3p;hsa-miR-148a-3p;hsa-miR-5006-3p;hsa-miR-5680;hsa-miR-520b-3p;hsa-miR-520c-3p;hsa-miR-520e-3p;hsa-miR-4755-5p;hsa-miR-7110-3p;hsa-miR-520d-3p;hsa-miR-372-3p;hsa-miR-520a-3p;hsa-miR-6885-3p;hsa-miR-218-5p;hsa-miR-373-3p;hsa-miR-302a-3p;hsa-miR-302b-3p;hsa-miR-302c-3p;hsa-miR-302d-3p;hsa-miR-6817-3p;hsa-miR-627-3p;hsa-miR-454-3p;hsa-miR-96-5p;hsa-miR-9-5p;hsa-miR-513a-5p;hsa-miR-548au-3p;hsa-miR-302e;hsa-miR-4736;hsa-miR-4446-5p;hsa-miR-183-5p;hsa-miR-6511a-5p;hsa-miR-129-5p;hsa-miR-450b-5p;hsa-miR-130a-3p;hsa-miR-6873-3p;hsa-miR-128-3p;hsa-miR-7-5p;hsa-miR-6499-3p;hsa-miR-149-3p;hsa-miR-130b-5p;hsa-miR-1-3p;hsa-miR-4531;hsa-miR-301b-3p;hsa-miR-301a-3p;hsa-miR-3666;hsa-miR-4295;hsa-miR-520h;hsa-miR-1910-3p;hsa-miR-130b-3p;hsa-miR-138-2-3p;hsa-miR-6883-5p;hsa-miR-19b-1-5p;hsa-miR-19b-2-5p;hsa-miR-19a-5p;hsa-miR-516a-3p;hsa-miR-516b-3p;hsa-miR-4495;hsa-miR-155-5p;hsa-miR-7162-5p;hsa-miR-605-3p;hsa-miR-500b-3p;hsa-miR-92b-3p;hsa-miR-92a-3p;hsa-miR-5582-5p;hsa-miR-6859-5p;hsa-miR-2115-5p;hsa-miR-4671-3p;hsa-miR-580-3p;hsa-miR-502-5p;hsa-miR-3125;hsa-miR-431-5p;hsa-miR-3916;hsa-miR-544a;hsa-miR-6808-5p;hsa-miR-6508-5p;hsa-miR-6893-5p;hsa-miR-940;hsa-miR-4768-5p;hsa-miR-6080;hsa-miR-4751;hsa-miR-4735-3p;hsa-miR-98-5p;hsa-miR-548az-5p;hsa-miR-767-5p;hsa-miR-6833-3p;hsa-miR-6721-5p;hsa-miR-922;hsa-miR-613;hsa-miR-4722-3p;hsa-miR-135b-5p;hsa-miR-135a-5p;hsa-miR-3123;hsa-miR-3121-5p;hsa-miR-3919;hsa-miR-449a;hsa-miR-372-5p;hsa-miR-6871-3p;hsa-miR-8067;hsa-miR-34a-5p;hsa-miR-4420;hsa-miR-4306;hsa-miR-4656;hsa-miR-185-5p;hsa-miR-6516-5p;hsa-miR-520g-3p;hsa-miR-620;hsa-miR-451b;hsa-miR-143-5p;hsa-miR-448;hsa-miR-33a-5p;hsa-miR-33b-5p;hsa-miR-6728-3p;hsa-miR-4644;hsa-miR-181b-2-3p;hsa-miR-181b-3p;hsa-miR-1270;hsa-miR-6504-3p;hsa-miR-548t-5p;hsa-miR-518c-5p;hsa-miR-4279;hsa-miR-498-5p;hsa-miR-5196-5p;hsa-miR-7106-5p;hsa-miR-330-5p;hsa-miR-5186;hsa-miR-3663-3p;hsa-miR-18a-5p;hsa-miR-18b-5p;hsa-miR-4476;hsa-miR-6876-5p;hsa-miR-449b-5p;hsa-miR-26a-5p;hsa-miR-26b-5p;hsa-miR-4747-5p;hsa-miR-6895-3p;hsa-miR-6501-5p;hsa-miR-21-5p;hsa-miR-34c-5p;hsa-miR-1226-3p;hsa-miR-501-5p;hsa-miR-6732-3p;hsa-miR-5697;hsa-miR-6847-5p;hsa-miR-6727-3p;hsa-miR-33a-3p;hsa-miR-5197-3p;hsa-miR-326;hsa-miR-6845-3p;hsa-miR-193b-5p;hsa-miR-3192-5p;hsa-miR-3065-3p
Alcoholism	0.0289572	421	hsa-miR-3714;hsa-miR-297;hsa-miR-200a-3p;hsa-miR-141-3p;hsa-miR-148b-3p;hsa-miR-152-3p;hsa-miR-148a-3p;hsa-miR-5006-3p;hsa-miR-34b-5p;hsa-miR-449c-5p;hsa-miR-5680;hsa-miR-3941;hsa-miR-520b-3p;hsa-miR-520c-3p;hsa-miR-520e-3p;hsa-miR-4755-5p;hsa-miR-7110-3p;hsa-miR-520d-3p;hsa-miR-372-3p;hsa-miR-520a-3p;hsa-miR-6885-3p;hsa-miR-218-5p;hsa-miR-373-3p;hsa-miR-656-3p;hsa-miR-302a-3p;hsa-miR-302b-3p;hsa-miR-302c-3p;hsa-miR-302d-3p;hsa-miR-518a-5p;hsa-miR-527;hsa-miR-2682-5p;hsa-miR-1178-3p;hsa-miR-130a-5p;hsa-miR-494-3p;hsa-miR-5692b;hsa-miR-5692c;hsa-miR-1185-1-3p;hsa-miR-1185-2-3p;hsa-miR-6817-3p;hsa-miR-627-3p;hsa-miR-454-3p;hsa-miR-96-5p;hsa-miR-510-3p;hsa-miR-3688-3p;hsa-miR-101-3p;hsa-miR-9-5p;hsa-miR-1252-5p;hsa-miR-513a-5p;hsa-miR-29a-3p;hsa-miR-29b-3p;hsa-miR-29c-3p;hsa-miR-302e;hsa-miR-4736;hsa-miR-183-5p;hsa-miR-6511a-5p;hsa-miR-345-3p;hsa-miR-548az-3p;hsa-miR-4668-5p;hsa-miR-144-3p;hsa-miR-4694-3p;hsa-miR-129-5p;hsa-miR-548aq-5p;hsa-miR-410-3p;hsa-miR-548bb-5p;hsa-miR-5197-5p;hsa-miR-3149;hsa-miR-450b-5p;hsa-miR-130a-3p;hsa-miR-4789-5p;hsa-miR-6873-3p;hsa-miR-3143;hsa-miR-4303;hsa-miR-568;hsa-miR-128-3p;hsa-miR-548ap-5p;hsa-miR-548j-5p;hsa-miR-548as-5p;hsa-miR-548i;hsa-miR-7-5p;hsa-miR-548a-5p;hsa-miR-548ab;hsa-miR-548ak;hsa-miR-548am-5p;hsa-miR-548c-5p;hsa-miR-548h-5p;hsa-miR-548o-5p;hsa-miR-548au-5p;hsa-miR-548w;hsa-miR-4496;hsa-miR-3681-3p;hsa-miR-6499-3p;hsa-miR-548ad-5p;hsa-miR-548ae-5p;hsa-miR-548ay-5p;hsa-miR-548b-5p;hsa-miR-548d-5p;hsa-miR-4311;hsa-miR-149-3p;hsa-miR-130b-5p;hsa-miR-1283;hsa-miR-466;hsa-miR-7703;hsa-miR-1-3p;hsa-miR-586;hsa-miR-4531;hsa-miR-301b-3p;hsa-miR-29b-2-5p;hsa-miR-301a-3p;hsa-miR-3666;hsa-miR-493-5p;hsa-miR-206;hsa-miR-4295;hsa-miR-548a-3p;hsa-miR-548e-3p;hsa-miR-520h;hsa-miR-4291;hsa-miR-3065-5p;hsa-miR-548f-3p;hsa-miR-944;hsa-miR-1910-3p;hsa-miR-130b-3p;hsa-miR-205-5p;hsa-miR-511-3p;hsa-miR-6844;hsa-miR-6883-5p;hsa-miR-216a-3p;hsa-miR-4717-5p;hsa-miR-496;hsa-miR-19b-1-5p;hsa-miR-19b-2-5p;hsa-miR-6757-3p;hsa-miR-19a-5p;hsa-miR-516a-3p;hsa-miR-516b-3p;hsa-miR-4495;hsa-miR-513b-5p;hsa-miR-567;hsa-miR-155-5p;hsa-miR-548an;hsa-miR-25-3p;hsa-miR-7162-5p;hsa-miR-4261;hsa-miR-1276;hsa-miR-8068;hsa-miR-605-3p;hsa-miR-3924;hsa-miR-6077;hsa-miR-6759-5p;hsa-miR-6124;hsa-miR-6501-3p;hsa-miR-587;hsa-miR-92b-3p;hsa-miR-32-5p;hsa-miR-92a-3p;hsa-miR-1279;hsa-miR-222-5p;hsa-miR-4514;hsa-miR-5582-5p;hsa-miR-6859-5p;hsa-miR-3128;hsa-miR-3180-5p;hsa-miR-4692;hsa-miR-3912-5p;hsa-miR-2115-5p;hsa-miR-5690;hsa-miR-599;hsa-miR-142-5p;hsa-miR-5590-3p;hsa-miR-4773;hsa-miR-541-5p;hsa-miR-4671-3p;hsa-miR-3978;hsa-miR-363-3p;hsa-miR-519a-3p;hsa-miR-519b-3p;hsa-miR-367-3p;hsa-miR-519c-3p;hsa-miR-300;hsa-miR-4799-5p;hsa-miR-6773-3p;hsa-miR-502-5p;hsa-miR-107;hsa-miR-122b-3p;hsa-miR-3125;hsa-miR-4762-3p;hsa-miR-431-5p;hsa-miR-4789-3p;hsa-miR-1228-3p;hsa-miR-3916;hsa-miR-544a;hsa-miR-6808-5p;hsa-miR-6508-5p;hsa-miR-6505-5p;hsa-miR-6893-5p;hsa-miR-940;hsa-miR-4768-5p;hsa-miR-4725-3p;hsa-miR-219a-1-3p;hsa-miR-2054;hsa-miR-450a-2-3p;hsa-miR-4751;hsa-miR-452-3p;hsa-miR-6833-5p;hsa-miR-4735-3p;hsa-miR-1299;hsa-miR-98-5p;hsa-miR-381-3p;hsa-miR-548az-5p;hsa-miR-628-5p;hsa-miR-6833-3p;hsa-miR-6721-5p;hsa-miR-3129-5p;hsa-miR-6852-3p;hsa-miR-7157-5p;hsa-miR-199a-3p;hsa-miR-199b-3p;hsa-miR-922;hsa-miR-582-5p;hsa-miR-154-3p;hsa-miR-613;hsa-miR-642a-3p;hsa-miR-642b-3p;hsa-miR-548l;hsa-miR-6766-5p;hsa-miR-487a-3p;hsa-miR-4722-3p;hsa-miR-641;hsa-miR-548g-3p;hsa-miR-21-3p;hsa-miR-215-3p;hsa-miR-323a-3p;hsa-miR-3617-5p;hsa-miR-4327;hsa-miR-578;hsa-miR-3123;hsa-miR-3121-5p;hsa-miR-7850-5p;hsa-miR-483-3p;hsa-miR-3919;hsa-miR-4756-5p;hsa-miR-449a;hsa-miR-105-5p;hsa-miR-1321;hsa-miR-7853-5p;hsa-miR-372-5p;hsa-miR-6871-3p;hsa-miR-1290;hsa-miR-8067;hsa-miR-34a-5p;hsa-miR-4420;hsa-miR-139-5p;hsa-miR-5706;hsa-miR-211-5p;hsa-miR-320a-3p;hsa-miR-320b;hsa-miR-320c;hsa-miR-320d;hsa-miR-22-5p;hsa-miR-204-5p;hsa-miR-1200;hsa-miR-4739;hsa-miR-379-3p;hsa-miR-411-3p;hsa-miR-4306;hsa-miR-891a-3p;hsa-miR-6835-3p;hsa-miR-548m;hsa-miR-499a-3p;hsa-miR-507;hsa-miR-185-5p;hsa-miR-4533;hsa-miR-6516-5p;hsa-miR-499b-3p;hsa-miR-520g-3p;hsa-miR-620;hsa-miR-670-3p;hsa-miR-451b;hsa-miR-6128;hsa-miR-143-5p;hsa-miR-138-5p;hsa-miR-330-3p;hsa-miR-448;hsa-miR-33a-5p;hsa-miR-33b-5p;hsa-miR-374a-5p;hsa-miR-6507-5p;hsa-miR-6728-3p;hsa-miR-4638-3p;hsa-miR-6756-5p;hsa-miR-129-1-3p;hsa-miR-129-2-3p;hsa-miR-605-5p;hsa-miR-6769b-5p;hsa-miR-6127;hsa-miR-942-5p;hsa-miR-4644;hsa-miR-450a-1-3p;hsa-miR-181b-2-3p;hsa-miR-181b-3p;hsa-miR-1270;hsa-miR-513c-5p;hsa-miR-4668-3p;hsa-miR-6504-3p;hsa-miR-331-3p;hsa-miR-548as-3p;hsa-miR-4499;hsa-miR-1251-3p;hsa-miR-6780b-5p;hsa-miR-4639-5p;hsa-miR-548t-5p;hsa-miR-4652-3p;hsa-miR-513a-3p;hsa-miR-513c-3p;hsa-miR-3686;hsa-miR-3688-5p;hsa-miR-4699-5p;hsa-miR-623;hsa-miR-4279;hsa-miR-4310;hsa-miR-7976;hsa-miR-4324;hsa-miR-4325;hsa-miR-875-3p;hsa-miR-498-5p;hsa-miR-5196-5p;hsa-miR-765;hsa-miR-223-5p;hsa-miR-1252-3p;hsa-miR-4738-3p;hsa-miR-4753-5p;hsa-miR-7106-5p;hsa-miR-376a-3p;hsa-miR-376b-3p;hsa-miR-577;hsa-miR-202-3p;hsa-miR-23b-5p;hsa-miR-629-3p;hsa-miR-4782-5p;hsa-miR-330-5p;hsa-miR-4672;hsa-miR-1184;hsa-miR-3940-5p;hsa-miR-1255a;hsa-miR-1255b-5p;hsa-miR-495-5p;hsa-miR-18a-5p;hsa-miR-18b-5p;hsa-miR-196a-3p;hsa-miR-6856-5p;hsa-miR-4476;hsa-miR-6876-5p;hsa-miR-4276;hsa-miR-4507;hsa-miR-4765;hsa-miR-4793-3p;hsa-miR-449b-5p;hsa-miR-5585-3p;hsa-miR-29a-5p;hsa-miR-26a-5p;hsa-miR-26b-5p;hsa-miR-4747-5p;hsa-miR-589-3p;hsa-miR-6895-3p;hsa-miR-4524b-3p;hsa-miR-4455;hsa-miR-21-5p;hsa-miR-34c-5p;hsa-miR-1226-3p;hsa-miR-657;hsa-miR-4643;hsa-miR-6828-5p;hsa-miR-3944-5p;hsa-miR-590-5p;hsa-miR-4510;hsa-miR-4259;hsa-miR-6767-3p;hsa-miR-3909;hsa-miR-185-3p;hsa-miR-501-5p;hsa-miR-519e-5p;hsa-miR-6815-5p;hsa-miR-5697;hsa-miR-2355-5p;hsa-miR-6727-3p;hsa-miR-1275;hsa-miR-5682;hsa-miR-6865-5p;hsa-miR-33a-3p;hsa-miR-5584-5p;hsa-miR-6758-5p;hsa-miR-4450;hsa-miR-6129;hsa-miR-4769-5p;hsa-miR-4780;hsa-miR-5010-3p;hsa-miR-2053;hsa-miR-548av-3p;hsa-miR-5197-3p;hsa-miR-326;hsa-miR-6760-5p;hsa-miR-4722-5p;hsa-miR-889-3p;hsa-miR-6749-3p;hsa-miR-539-5p;hsa-miR-3934-5p;hsa-miR-1208;hsa-miR-6845-3p;hsa-miR-935;hsa-miR-5580-3p;hsa-miR-557;hsa-miR-8080;hsa-miR-876-5p;hsa-miR-6857-5p;hsa-miR-636;hsa-miR-3192-5p;hsa-miR-4796-3p;hsa-miR-4801;hsa-miR-6740-3p;hsa-miR-4297;hsa-miR-4274;hsa-miR-3065-3p
Chagas disease American trypanosomiasis	0.031895	365	hsa-miR-3714;hsa-miR-297;hsa-miR-200a-3p;hsa-miR-141-3p;hsa-miR-148b-3p;hsa-miR-152-3p;hsa-miR-148a-3p;hsa-miR-34b-5p;hsa-miR-449c-5p;hsa-miR-5680;hsa-miR-3941;hsa-miR-520b-3p;hsa-miR-520c-3p;hsa-miR-520e-3p;hsa-miR-7110-3p;hsa-miR-520d-3p;hsa-miR-372-3p;hsa-miR-520a-3p;hsa-miR-6885-3p;hsa-miR-218-5p;hsa-miR-373-3p;hsa-miR-302a-3p;hsa-miR-302b-3p;hsa-miR-302c-3p;hsa-miR-302d-3p;hsa-miR-518a-5p;hsa-miR-527;hsa-miR-2682-5p;hsa-miR-1178-3p;hsa-miR-130a-5p;hsa-miR-494-3p;hsa-miR-3910;hsa-miR-1185-1-3p;hsa-miR-1185-2-3p;hsa-miR-6817-3p;hsa-miR-454-3p;hsa-miR-96-5p;hsa-miR-510-3p;hsa-miR-3688-3p;hsa-miR-338-5p;hsa-miR-101-3p;hsa-miR-9-5p;hsa-miR-513a-5p;hsa-miR-29a-3p;hsa-miR-29b-3p;hsa-miR-29c-3p;hsa-miR-302e;hsa-miR-4446-5p;hsa-miR-183-5p;hsa-miR-6511a-5p;hsa-miR-345-3p;hsa-miR-4668-5p;hsa-miR-144-3p;hsa-miR-4694-3p;hsa-miR-129-5p;hsa-miR-548aq-5p;hsa-miR-410-3p;hsa-miR-548bb-5p;hsa-miR-6083;hsa-miR-450b-5p;hsa-miR-130a-3p;hsa-miR-5681a;hsa-miR-4789-5p;hsa-miR-6873-3p;hsa-miR-128-3p;hsa-miR-548ap-5p;hsa-miR-548j-5p;hsa-miR-548as-5p;hsa-miR-548i;hsa-miR-7-5p;hsa-miR-548a-5p;hsa-miR-548ab;hsa-miR-548ak;hsa-miR-548am-5p;hsa-miR-548c-5p;hsa-miR-548h-5p;hsa-miR-548o-5p;hsa-miR-548au-5p;hsa-miR-548w;hsa-miR-3681-3p;hsa-miR-6499-3p;hsa-miR-548ad-5p;hsa-miR-548ae-5p;hsa-miR-548ay-5p;hsa-miR-548b-5p;hsa-miR-548d-5p;hsa-miR-149-3p;hsa-miR-130b-5p;hsa-miR-1283;hsa-miR-466;hsa-miR-1284;hsa-miR-4307;hsa-miR-7703;hsa-miR-1-3p;hsa-miR-4531;hsa-miR-301b-3p;hsa-miR-301a-3p;hsa-miR-3666;hsa-miR-493-5p;hsa-miR-206;hsa-miR-4295;hsa-miR-520h;hsa-miR-3065-5p;hsa-miR-944;hsa-miR-1910-3p;hsa-miR-130b-3p;hsa-miR-205-5p;hsa-miR-511-3p;hsa-miR-6883-5p;hsa-miR-216a-3p;hsa-miR-496;hsa-miR-19b-1-5p;hsa-miR-19b-2-5p;hsa-miR-6757-3p;hsa-miR-1285-3p;hsa-miR-19a-5p;hsa-miR-4495;hsa-miR-513b-5p;hsa-miR-567;hsa-miR-155-5p;hsa-miR-548an;hsa-miR-6875-3p;hsa-miR-25-3p;hsa-miR-4261;hsa-miR-1276;hsa-miR-8068;hsa-miR-605-3p;hsa-miR-3924;hsa-miR-6077;hsa-miR-5189-5p;hsa-miR-6124;hsa-miR-587;hsa-miR-92b-3p;hsa-miR-32-5p;hsa-miR-92a-3p;hsa-miR-1279;hsa-miR-4514;hsa-miR-5582-5p;hsa-miR-187-5p;hsa-miR-6859-5p;hsa-miR-3180-5p;hsa-miR-4692;hsa-miR-5690;hsa-miR-599;hsa-miR-142-5p;hsa-miR-146b-3p;hsa-miR-5590-3p;hsa-miR-548v;hsa-miR-4773;hsa-miR-3978;hsa-miR-363-3p;hsa-miR-519a-3p;hsa-miR-519b-3p;hsa-miR-367-3p;hsa-miR-519c-3p;hsa-miR-300;hsa-miR-6773-3p;hsa-miR-107;hsa-miR-3125;hsa-miR-431-5p;hsa-miR-4789-3p;hsa-miR-1228-3p;hsa-miR-3916;hsa-miR-6808-5p;hsa-miR-6505-5p;hsa-miR-4517;hsa-miR-6893-5p;hsa-miR-940;hsa-miR-6513-3p;hsa-miR-4725-3p;hsa-miR-6080;hsa-miR-2054;hsa-miR-450a-2-3p;hsa-miR-4735-3p;hsa-miR-1299;hsa-miR-98-5p;hsa-miR-381-3p;hsa-miR-548az-5p;hsa-miR-767-5p;hsa-miR-628-5p;hsa-miR-6721-5p;hsa-miR-6876-3p;hsa-miR-3129-5p;hsa-miR-3942-3p;hsa-miR-199a-3p;hsa-miR-199b-3p;hsa-miR-922;hsa-miR-582-5p;hsa-miR-154-3p;hsa-miR-613;hsa-miR-3663-5p;hsa-miR-6766-5p;hsa-miR-487a-3p;hsa-miR-641;hsa-miR-548g-3p;hsa-miR-135b-5p;hsa-miR-626;hsa-miR-21-3p;hsa-miR-215-3p;hsa-miR-323a-3p;hsa-miR-135a-5p;hsa-miR-3617-5p;hsa-miR-4327;hsa-miR-3121-5p;hsa-miR-1266-3p;hsa-miR-3919;hsa-miR-4732-3p;hsa-miR-4756-5p;hsa-miR-449a;hsa-miR-105-5p;hsa-miR-1321;hsa-miR-372-5p;hsa-miR-6871-3p;hsa-miR-34a-5p;hsa-miR-4420;hsa-miR-139-5p;hsa-miR-5706;hsa-miR-211-5p;hsa-miR-320a-3p;hsa-miR-320b;hsa-miR-320c;hsa-miR-320d;hsa-miR-204-5p;hsa-miR-7154-5p;hsa-miR-1200;hsa-miR-4739;hsa-miR-379-3p;hsa-miR-411-3p;hsa-miR-4306;hsa-miR-891a-3p;hsa-miR-670-5p;hsa-miR-499a-3p;hsa-miR-4656;hsa-miR-507;hsa-miR-185-5p;hsa-miR-4533;hsa-miR-6516-5p;hsa-miR-499b-3p;hsa-miR-520g-3p;hsa-miR-6128;hsa-miR-143-5p;hsa-miR-138-5p;hsa-miR-448;hsa-miR-33a-5p;hsa-miR-33b-5p;hsa-miR-374a-5p;hsa-miR-6728-3p;hsa-miR-4638-3p;hsa-miR-6756-5p;hsa-miR-6769b-5p;hsa-miR-3187-5p;hsa-miR-6127;hsa-miR-942-5p;hsa-miR-4644;hsa-miR-450a-1-3p;hsa-miR-181b-2-3p;hsa-miR-181b-3p;hsa-miR-513c-5p;hsa-miR-4668-3p;hsa-miR-6504-3p;hsa-miR-7159-5p;hsa-miR-331-3p;hsa-miR-548as-3p;hsa-miR-4275;hsa-miR-6780b-5p;hsa-miR-4639-5p;hsa-miR-514b-5p;hsa-miR-548t-5p;hsa-miR-518c-5p;hsa-miR-513a-3p;hsa-miR-513c-3p;hsa-miR-6508-3p;hsa-miR-4279;hsa-miR-4324;hsa-miR-4325;hsa-miR-875-3p;hsa-miR-498-5p;hsa-miR-765;hsa-miR-223-5p;hsa-miR-1252-3p;hsa-miR-4738-3p;hsa-miR-4753-5p;hsa-miR-7106-5p;hsa-miR-1294;hsa-miR-376a-3p;hsa-miR-376b-3p;hsa-miR-202-3p;hsa-miR-646;hsa-miR-23b-5p;hsa-miR-629-3p;hsa-miR-4782-5p;hsa-miR-330-5p;hsa-miR-4672;hsa-miR-5186;hsa-miR-1255a;hsa-miR-1255b-5p;hsa-miR-495-5p;hsa-miR-18a-5p;hsa-miR-18b-5p;hsa-miR-196a-3p;hsa-miR-6856-5p;hsa-miR-4476;hsa-miR-6876-5p;hsa-miR-4516;hsa-miR-4680-5p;hsa-miR-6783-3p;hsa-miR-126-5p;hsa-miR-4793-3p;hsa-miR-449b-5p;hsa-miR-26a-5p;hsa-miR-26b-5p;hsa-miR-5581-3p;hsa-miR-589-3p;hsa-miR-6895-3p;hsa-miR-4524b-3p;hsa-miR-6501-5p;hsa-miR-4455;hsa-miR-6806-3p;hsa-miR-302f;hsa-miR-21-5p;hsa-miR-34c-5p;hsa-miR-1226-3p;hsa-miR-4643;hsa-miR-6828-5p;hsa-miR-590-5p;hsa-miR-4510;hsa-miR-6767-3p;hsa-miR-185-3p;hsa-miR-501-5p;hsa-miR-519e-5p;hsa-miR-6732-3p;hsa-miR-5697;hsa-miR-1275;hsa-miR-5682;hsa-miR-33a-3p;hsa-miR-5584-5p;hsa-miR-6758-5p;hsa-miR-6129;hsa-miR-103b;hsa-miR-5010-3p;hsa-miR-548av-3p;hsa-miR-5197-3p;hsa-miR-326;hsa-miR-6760-5p;hsa-miR-4722-5p;hsa-miR-889-3p;hsa-miR-6749-3p;hsa-miR-1208;hsa-miR-6845-3p;hsa-miR-5702;hsa-miR-935;hsa-miR-5580-3p;hsa-miR-557;hsa-miR-8080;hsa-miR-193a-5p;hsa-miR-6857-5p;hsa-miR-3192-5p;hsa-miR-4796-3p;hsa-miR-4801;hsa-miR-6768-3p;hsa-miR-4297;hsa-miR-4274;hsa-miR-3065-3p;hsa-miR-4666a-5p;hsa-miR-7152-5p
Thermogenesis	0.0323431	452	hsa-miR-3714;hsa-miR-297;hsa-miR-200a-3p;hsa-miR-141-3p;hsa-miR-148b-3p;hsa-miR-152-3p;hsa-miR-148a-3p;hsa-miR-5006-3p;hsa-miR-34b-5p;hsa-miR-5680;hsa-miR-3941;hsa-miR-520b-3p;hsa-miR-520c-3p;hsa-miR-520e-3p;hsa-miR-4755-5p;hsa-miR-7110-3p;hsa-miR-520d-3p;hsa-miR-372-3p;hsa-miR-520a-3p;hsa-miR-6885-3p;hsa-miR-218-5p;hsa-miR-373-3p;hsa-miR-656-3p;hsa-miR-4677-5p;hsa-miR-302a-3p;hsa-miR-302b-3p;hsa-miR-302c-3p;hsa-miR-302d-3p;hsa-miR-518a-5p;hsa-miR-527;hsa-miR-1178-3p;hsa-miR-130a-5p;hsa-miR-494-3p;hsa-miR-3910;hsa-miR-5692b;hsa-miR-5692c;hsa-miR-1185-1-3p;hsa-miR-1185-2-3p;hsa-miR-6817-3p;hsa-miR-627-3p;hsa-miR-454-3p;hsa-miR-96-5p;hsa-miR-510-3p;hsa-miR-6739-3p;hsa-miR-3688-3p;hsa-miR-101-3p;hsa-miR-9-5p;hsa-miR-4683;hsa-miR-513a-5p;hsa-miR-29a-3p;hsa-miR-29b-3p;hsa-miR-29c-3p;hsa-miR-302e;hsa-miR-301a-5p;hsa-miR-4736;hsa-miR-4446-5p;hsa-miR-301b-5p;hsa-miR-183-5p;hsa-miR-6511a-5p;hsa-miR-345-3p;hsa-miR-4668-5p;hsa-miR-144-3p;hsa-miR-129-5p;hsa-miR-548aq-5p;hsa-miR-410-3p;hsa-miR-548bb-5p;hsa-miR-6074;hsa-miR-5197-5p;hsa-miR-3149;hsa-miR-6083;hsa-miR-450b-5p;hsa-miR-130a-3p;hsa-miR-5681a;hsa-miR-4789-5p;hsa-miR-6873-3p;hsa-miR-3143;hsa-miR-4303;hsa-miR-4422;hsa-miR-568;hsa-miR-128-3p;hsa-miR-548ap-5p;hsa-miR-548j-5p;hsa-miR-548as-5p;hsa-miR-548i;hsa-miR-7-5p;hsa-miR-548a-5p;hsa-miR-548ab;hsa-miR-548ak;hsa-miR-548am-5p;hsa-miR-548c-5p;hsa-miR-548h-5p;hsa-miR-548o-5p;hsa-miR-548au-5p;hsa-miR-548w;hsa-miR-3681-3p;hsa-miR-4477a;hsa-miR-6499-3p;hsa-miR-548ad-5p;hsa-miR-548ae-5p;hsa-miR-548ay-5p;hsa-miR-548b-5p;hsa-miR-548d-5p;hsa-miR-4311;hsa-miR-149-3p;hsa-miR-130b-5p;hsa-miR-466;hsa-miR-1284;hsa-miR-4307;hsa-miR-7703;hsa-miR-1-3p;hsa-miR-586;hsa-miR-4531;hsa-miR-301b-3p;hsa-miR-29b-2-5p;hsa-miR-301a-3p;hsa-miR-3666;hsa-miR-493-5p;hsa-miR-206;hsa-miR-4295;hsa-miR-520h;hsa-miR-4291;hsa-miR-3182;hsa-miR-944;hsa-miR-1910-3p;hsa-miR-130b-3p;hsa-miR-4473;hsa-miR-205-5p;hsa-miR-138-2-3p;hsa-miR-6126;hsa-miR-6883-5p;hsa-miR-216a-3p;hsa-miR-4717-5p;hsa-miR-496;hsa-miR-19b-1-5p;hsa-miR-19b-2-5p;hsa-miR-6757-3p;hsa-miR-1285-3p;hsa-miR-19a-5p;hsa-miR-516a-3p;hsa-miR-516b-3p;hsa-miR-513b-5p;hsa-miR-567;hsa-miR-155-5p;hsa-miR-16-2-3p;hsa-miR-548an;hsa-miR-195-3p;hsa-miR-6875-3p;hsa-miR-25-3p;hsa-miR-7162-5p;hsa-miR-1276;hsa-miR-8068;hsa-miR-605-3p;hsa-miR-500b-3p;hsa-miR-3924;hsa-miR-6077;hsa-miR-5189-5p;hsa-miR-6501-3p;hsa-miR-92b-3p;hsa-miR-32-5p;hsa-miR-92a-3p;hsa-miR-1279;hsa-miR-222-5p;hsa-miR-4514;hsa-miR-5582-5p;hsa-miR-6859-5p;hsa-miR-3180-5p;hsa-miR-4803;hsa-miR-6512-5p;hsa-miR-4692;hsa-miR-5690;hsa-miR-599;hsa-miR-142-5p;hsa-miR-146b-3p;hsa-miR-5590-3p;hsa-miR-4657;hsa-miR-4773;hsa-miR-541-5p;hsa-miR-4671-3p;hsa-miR-3978;hsa-miR-363-3p;hsa-miR-519a-3p;hsa-miR-519b-3p;hsa-miR-4491;hsa-miR-367-3p;hsa-miR-519c-3p;hsa-miR-300;hsa-miR-580-3p;hsa-miR-4799-5p;hsa-miR-6773-3p;hsa-miR-370-5p;hsa-miR-107;hsa-miR-3125;hsa-miR-4762-3p;hsa-miR-431-5p;hsa-miR-4789-3p;hsa-miR-1228-3p;hsa-miR-3916;hsa-miR-544a;hsa-miR-6808-5p;hsa-miR-7156-5p;hsa-miR-6508-5p;hsa-miR-6505-5p;hsa-miR-4273;hsa-miR-4517;hsa-miR-6893-5p;hsa-miR-940;hsa-miR-4768-5p;hsa-miR-198;hsa-miR-4725-3p;hsa-miR-6080;hsa-miR-2054;hsa-miR-450a-2-3p;hsa-miR-4751;hsa-miR-452-3p;hsa-miR-6833-5p;hsa-miR-4735-3p;hsa-miR-1299;hsa-miR-6853-3p;hsa-miR-98-5p;hsa-miR-381-3p;hsa-miR-548az-5p;hsa-miR-767-5p;hsa-miR-628-5p;hsa-miR-6833-3p;hsa-miR-15a-3p;hsa-miR-6721-5p;hsa-miR-6876-3p;hsa-miR-3129-5p;hsa-miR-6852-3p;hsa-miR-7157-5p;hsa-miR-3942-3p;hsa-miR-199a-3p;hsa-miR-199b-3p;hsa-miR-922;hsa-miR-582-5p;hsa-miR-548ao-5p;hsa-miR-548ax;hsa-miR-154-3p;hsa-miR-613;hsa-miR-642a-3p;hsa-miR-642b-3p;hsa-miR-3663-5p;hsa-miR-548l;hsa-miR-205-3p;hsa-miR-6766-5p;hsa-miR-487a-3p;hsa-miR-4722-3p;hsa-miR-135b-5p;hsa-miR-626;hsa-miR-215-3p;hsa-miR-135a-5p;hsa-miR-4327;hsa-miR-578;hsa-miR-3123;hsa-miR-3121-5p;hsa-miR-7850-5p;hsa-miR-1266-3p;hsa-miR-483-3p;hsa-miR-3919;hsa-miR-449a;hsa-miR-105-5p;hsa-miR-3173-5p;hsa-miR-153-3p;hsa-miR-7853-5p;hsa-miR-372-5p;hsa-miR-1290;hsa-miR-8067;hsa-miR-34a-5p;hsa-miR-139-5p;hsa-miR-5706;hsa-miR-211-5p;hsa-miR-320a-3p;hsa-miR-320b;hsa-miR-320c;hsa-miR-320d;hsa-miR-204-5p;hsa-miR-7154-5p;hsa-miR-1200;hsa-miR-758-3p;hsa-miR-298;hsa-miR-561-3p;hsa-miR-4306;hsa-miR-891a-3p;hsa-miR-6835-3p;hsa-miR-499a-3p;hsa-miR-4656;hsa-miR-507;hsa-miR-8076;hsa-miR-185-5p;hsa-miR-4533;hsa-miR-6516-5p;hsa-miR-499b-3p;hsa-miR-520g-3p;hsa-miR-620;hsa-miR-670-3p;hsa-miR-451b;hsa-miR-6128;hsa-miR-143-5p;hsa-miR-138-5p;hsa-miR-330-3p;hsa-miR-31-3p;hsa-miR-448;hsa-miR-33a-5p;hsa-miR-33b-5p;hsa-miR-3974;hsa-miR-374a-5p;hsa-miR-6507-5p;hsa-miR-6728-3p;hsa-miR-4638-3p;hsa-miR-6756-5p;hsa-miR-129-1-3p;hsa-miR-129-2-3p;hsa-miR-605-5p;hsa-miR-6769b-5p;hsa-miR-3187-5p;hsa-miR-6127;hsa-miR-942-5p;hsa-miR-4644;hsa-miR-450a-1-3p;hsa-miR-1270;hsa-miR-4668-3p;hsa-miR-6504-3p;hsa-miR-7159-5p;hsa-miR-331-3p;hsa-miR-548as-3p;hsa-miR-4528;hsa-miR-4275;hsa-miR-6780b-5p;hsa-miR-548t-5p;hsa-miR-4652-3p;hsa-miR-513a-3p;hsa-miR-513c-3p;hsa-miR-6508-3p;hsa-miR-3688-5p;hsa-miR-4429;hsa-miR-4699-5p;hsa-miR-623;hsa-miR-4279;hsa-miR-4310;hsa-miR-7976;hsa-miR-4324;hsa-miR-4325;hsa-miR-875-3p;hsa-miR-5196-5p;hsa-miR-765;hsa-miR-1252-3p;hsa-miR-4753-5p;hsa-miR-7106-5p;hsa-miR-1294;hsa-miR-376a-3p;hsa-miR-376b-3p;hsa-miR-4436b-5p;hsa-miR-577;hsa-miR-202-3p;hsa-miR-646;hsa-miR-629-3p;hsa-miR-3201;hsa-miR-4782-5p;hsa-miR-330-5p;hsa-miR-4752;hsa-miR-4672;hsa-miR-1184;hsa-miR-5186;hsa-miR-1255a;hsa-miR-1255b-5p;hsa-miR-495-5p;hsa-miR-18a-5p;hsa-miR-18b-5p;hsa-miR-196a-3p;hsa-miR-6856-5p;hsa-miR-4476;hsa-miR-6876-5p;hsa-miR-4276;hsa-miR-4516;hsa-miR-4680-5p;hsa-miR-6783-3p;hsa-miR-126-5p;hsa-miR-4701-5p;hsa-miR-588;hsa-miR-4793-3p;hsa-miR-1255b-2-3p;hsa-miR-5585-3p;hsa-miR-29a-5p;hsa-miR-26a-5p;hsa-miR-26b-5p;hsa-miR-4747-5p;hsa-miR-5581-3p;hsa-miR-589-3p;hsa-miR-4524b-3p;hsa-miR-6501-5p;hsa-miR-4455;hsa-miR-302f;hsa-miR-21-5p;hsa-miR-1226-3p;hsa-miR-4643;hsa-miR-6828-5p;hsa-miR-3944-5p;hsa-miR-590-5p;hsa-miR-4510;hsa-miR-3909;hsa-miR-185-3p;hsa-miR-501-5p;hsa-miR-519e-5p;hsa-miR-3908;hsa-miR-6815-5p;hsa-miR-6732-3p;hsa-miR-5697;hsa-miR-6847-5p;hsa-miR-8066;hsa-miR-2355-5p;hsa-miR-6727-3p;hsa-miR-1275;hsa-miR-5682;hsa-miR-6865-5p;hsa-miR-33a-3p;hsa-miR-6758-5p;hsa-miR-889-5p;hsa-miR-4450;hsa-miR-6129;hsa-miR-4769-5p;hsa-miR-4780;hsa-miR-5010-3p;hsa-miR-2053;hsa-miR-5197-3p;hsa-miR-326;hsa-miR-6760-5p;hsa-miR-6715b-5p;hsa-miR-4722-5p;hsa-miR-889-3p;hsa-miR-6749-3p;hsa-miR-539-5p;hsa-miR-3934-5p;hsa-miR-1208;hsa-miR-5702;hsa-miR-935;hsa-miR-5580-3p;hsa-miR-7844-5p;hsa-miR-557;hsa-miR-876-5p;hsa-miR-193a-5p;hsa-miR-4648;hsa-miR-6857-5p;hsa-miR-193b-5p;hsa-miR-921;hsa-miR-636;hsa-miR-3192-5p;hsa-miR-4796-3p;hsa-miR-4801;hsa-miR-6799-3p;hsa-miR-6768-3p;hsa-miR-4274;hsa-miR-7152-5p
Arachidonic acid metabolism	0.032349	190	hsa-miR-148b-3p;hsa-miR-152-3p;hsa-miR-148a-3p;hsa-miR-449c-5p;hsa-miR-5680;hsa-miR-3941;hsa-miR-520b-3p;hsa-miR-520c-3p;hsa-miR-520e-3p;hsa-miR-7110-3p;hsa-miR-520d-3p;hsa-miR-372-3p;hsa-miR-520a-3p;hsa-miR-6885-3p;hsa-miR-373-3p;hsa-miR-302a-3p;hsa-miR-302b-3p;hsa-miR-302c-3p;hsa-miR-302d-3p;hsa-miR-518a-5p;hsa-miR-527;hsa-miR-1178-3p;hsa-miR-6817-3p;hsa-miR-627-3p;hsa-miR-454-3p;hsa-miR-510-3p;hsa-miR-101-3p;hsa-miR-4683;hsa-miR-513a-5p;hsa-miR-29a-3p;hsa-miR-29b-3p;hsa-miR-29c-3p;hsa-miR-548au-3p;hsa-miR-302e;hsa-miR-4736;hsa-miR-183-5p;hsa-miR-6511a-5p;hsa-miR-144-3p;hsa-miR-129-5p;hsa-miR-130a-3p;hsa-miR-6873-3p;hsa-miR-128-3p;hsa-miR-3681-3p;hsa-miR-6499-3p;hsa-miR-149-3p;hsa-miR-130b-5p;hsa-miR-7703;hsa-miR-301b-3p;hsa-miR-301a-3p;hsa-miR-3666;hsa-miR-4295;hsa-miR-520h;hsa-miR-1910-3p;hsa-miR-130b-3p;hsa-miR-6844;hsa-miR-6883-5p;hsa-miR-216a-3p;hsa-miR-496;hsa-miR-1285-3p;hsa-miR-516a-3p;hsa-miR-516b-3p;hsa-miR-155-5p;hsa-miR-25-3p;hsa-miR-7162-5p;hsa-miR-5189-5p;hsa-miR-6804-3p;hsa-miR-6501-3p;hsa-miR-587;hsa-miR-92b-3p;hsa-miR-32-5p;hsa-miR-92a-3p;hsa-miR-4514;hsa-miR-6859-5p;hsa-miR-3180-5p;hsa-miR-4692;hsa-miR-3912-5p;hsa-miR-2115-5p;hsa-miR-5690;hsa-miR-599;hsa-miR-146b-3p;hsa-miR-548v;hsa-miR-363-3p;hsa-miR-367-3p;hsa-miR-580-3p;hsa-miR-107;hsa-miR-3125;hsa-miR-4762-3p;hsa-miR-1228-3p;hsa-miR-1197;hsa-miR-3916;hsa-miR-6808-5p;hsa-miR-6508-5p;hsa-miR-6893-5p;hsa-miR-940;hsa-miR-4768-5p;hsa-miR-4725-3p;hsa-miR-4735-3p;hsa-miR-98-5p;hsa-miR-767-5p;hsa-miR-6833-3p;hsa-miR-6721-5p;hsa-miR-6876-3p;hsa-miR-7157-5p;hsa-miR-199a-3p;hsa-miR-922;hsa-miR-6766-5p;hsa-miR-626;hsa-miR-323a-3p;hsa-miR-135a-5p;hsa-miR-4756-5p;hsa-miR-449a;hsa-miR-3173-5p;hsa-miR-1321;hsa-miR-372-5p;hsa-miR-6871-3p;hsa-miR-8067;hsa-miR-34a-5p;hsa-miR-204-5p;hsa-miR-1200;hsa-miR-4739;hsa-miR-379-3p;hsa-miR-548m;hsa-miR-185-5p;hsa-miR-6516-5p;hsa-miR-520g-3p;hsa-miR-620;hsa-miR-451b;hsa-miR-6507-5p;hsa-miR-6728-3p;hsa-miR-6756-5p;hsa-miR-605-5p;hsa-miR-6769b-5p;hsa-miR-3187-5p;hsa-miR-942-5p;hsa-miR-450a-1-3p;hsa-miR-1270;hsa-miR-513c-5p;hsa-miR-4668-3p;hsa-miR-6504-3p;hsa-miR-331-3p;hsa-miR-6780b-5p;hsa-miR-4639-5p;hsa-miR-514b-5p;hsa-miR-506-5p;hsa-miR-513a-3p;hsa-miR-513c-3p;hsa-miR-4310;hsa-miR-4742-5p;hsa-miR-7976;hsa-miR-4324;hsa-miR-4325;hsa-miR-498-5p;hsa-miR-5196-5p;hsa-miR-223-5p;hsa-miR-4738-3p;hsa-miR-4437;hsa-miR-5186;hsa-miR-1255a;hsa-miR-1255b-5p;hsa-miR-18a-5p;hsa-miR-18b-5p;hsa-miR-196a-3p;hsa-miR-4476;hsa-miR-6876-5p;hsa-miR-4793-3p;hsa-miR-449b-5p;hsa-miR-26a-5p;hsa-miR-26b-5p;hsa-miR-4747-5p;hsa-miR-6895-3p;hsa-miR-6501-5p;hsa-miR-302f;hsa-miR-34c-5p;hsa-miR-1226-3p;hsa-miR-4643;hsa-miR-4259;hsa-miR-501-5p;hsa-miR-6732-3p;hsa-miR-6847-5p;hsa-miR-2355-5p;hsa-miR-5682;hsa-miR-5010-3p;hsa-miR-548av-3p;hsa-miR-326;hsa-miR-4722-5p;hsa-miR-539-5p;hsa-miR-6845-3p;hsa-miR-921;hsa-miR-6799-3p;hsa-miR-7152-5p
Hippo signaling pathway	0.0328081	468	hsa-miR-3714;hsa-miR-200a-3p;hsa-miR-141-3p;hsa-miR-148b-3p;hsa-miR-152-3p;hsa-miR-148a-3p;hsa-miR-5006-3p;hsa-miR-34b-5p;hsa-miR-449c-5p;hsa-miR-5680;hsa-miR-3941;hsa-miR-520b-3p;hsa-miR-520c-3p;hsa-miR-520e-3p;hsa-miR-4755-5p;hsa-miR-7110-3p;hsa-miR-520d-3p;hsa-miR-372-3p;hsa-miR-520a-3p;hsa-miR-6885-3p;hsa-miR-218-5p;hsa-miR-373-3p;hsa-miR-656-3p;hsa-miR-302a-3p;hsa-miR-302b-3p;hsa-miR-302c-3p;hsa-miR-302d-3p;hsa-miR-518a-5p;hsa-miR-527;hsa-miR-2682-5p;hsa-miR-1178-3p;hsa-miR-494-3p;hsa-miR-3910;hsa-miR-5692b;hsa-miR-5692c;hsa-miR-1185-1-3p;hsa-miR-1185-2-3p;hsa-miR-6817-3p;hsa-miR-627-3p;hsa-miR-454-3p;hsa-miR-96-5p;hsa-miR-510-3p;hsa-miR-3688-3p;hsa-miR-338-5p;hsa-miR-101-3p;hsa-miR-9-5p;hsa-miR-4683;hsa-miR-1252-5p;hsa-miR-513a-5p;hsa-miR-29a-3p;hsa-miR-29b-3p;hsa-miR-29c-3p;hsa-miR-548au-3p;hsa-miR-302e;hsa-miR-4736;hsa-miR-4446-5p;hsa-miR-183-5p;hsa-miR-6511a-5p;hsa-miR-4470;hsa-miR-345-3p;hsa-miR-548az-3p;hsa-miR-4668-5p;hsa-miR-144-3p;hsa-miR-4694-3p;hsa-miR-129-5p;hsa-miR-548aq-5p;hsa-miR-3119;hsa-miR-410-3p;hsa-miR-548bb-5p;hsa-miR-6074;hsa-miR-5197-5p;hsa-miR-6083;hsa-miR-450b-5p;hsa-miR-130a-3p;hsa-miR-5681a;hsa-miR-4789-5p;hsa-miR-6873-3p;hsa-miR-4303;hsa-miR-568;hsa-miR-128-3p;hsa-miR-548ap-5p;hsa-miR-548j-5p;hsa-miR-548as-5p;hsa-miR-548i;hsa-miR-7-5p;hsa-miR-548a-5p;hsa-miR-548ab;hsa-miR-548ak;hsa-miR-548am-5p;hsa-miR-548c-5p;hsa-miR-548h-5p;hsa-miR-548o-5p;hsa-miR-548au-5p;hsa-miR-548w;hsa-miR-4496;hsa-miR-3681-3p;hsa-miR-4477a;hsa-miR-6499-3p;hsa-miR-548ad-5p;hsa-miR-548ae-5p;hsa-miR-548ay-5p;hsa-miR-548b-5p;hsa-miR-548d-5p;hsa-miR-1271-5p;hsa-miR-4311;hsa-miR-149-3p;hsa-miR-130b-5p;hsa-miR-1283;hsa-miR-466;hsa-miR-4307;hsa-miR-7703;hsa-miR-1-3p;hsa-miR-586;hsa-miR-4531;hsa-miR-301b-3p;hsa-miR-301a-3p;hsa-miR-3666;hsa-miR-493-5p;hsa-miR-206;hsa-miR-4295;hsa-miR-548a-3p;hsa-miR-548e-3p;hsa-miR-520h;hsa-miR-4291;hsa-miR-3065-5p;hsa-miR-548f-3p;hsa-miR-944;hsa-miR-1910-3p;hsa-miR-130b-3p;hsa-miR-1323;hsa-miR-548o-3p;hsa-miR-205-5p;hsa-miR-138-2-3p;hsa-miR-511-3p;hsa-miR-6844;hsa-miR-6883-5p;hsa-miR-216a-3p;hsa-miR-4717-5p;hsa-miR-19b-1-5p;hsa-miR-19b-2-5p;hsa-miR-6757-3p;hsa-miR-1285-3p;hsa-miR-516a-3p;hsa-miR-516b-3p;hsa-miR-5094;hsa-miR-4495;hsa-miR-155-5p;hsa-miR-16-2-3p;hsa-miR-548an;hsa-miR-195-3p;hsa-miR-6875-3p;hsa-miR-25-3p;hsa-miR-7162-5p;hsa-miR-4261;hsa-miR-1276;hsa-miR-8068;hsa-miR-605-3p;hsa-miR-500b-3p;hsa-miR-3924;hsa-miR-6077;hsa-miR-5189-5p;hsa-miR-6879-5p;hsa-miR-6804-3p;hsa-miR-6124;hsa-miR-6501-3p;hsa-miR-587;hsa-miR-92b-3p;hsa-miR-32-5p;hsa-miR-92a-3p;hsa-miR-1279;hsa-miR-222-5p;hsa-miR-4514;hsa-miR-5582-5p;hsa-miR-187-5p;hsa-miR-6859-5p;hsa-miR-3180-5p;hsa-miR-4803;hsa-miR-4692;hsa-miR-5690;hsa-miR-599;hsa-miR-142-5p;hsa-miR-146b-3p;hsa-miR-5590-3p;hsa-miR-548v;hsa-miR-4773;hsa-miR-541-5p;hsa-miR-3978;hsa-miR-363-3p;hsa-miR-519a-3p;hsa-miR-519b-3p;hsa-miR-367-3p;hsa-miR-519c-3p;hsa-miR-300;hsa-miR-580-3p;hsa-miR-4799-5p;hsa-miR-200a-5p;hsa-miR-200b-5p;hsa-miR-6773-3p;hsa-miR-370-5p;hsa-miR-107;hsa-miR-122b-3p;hsa-miR-3125;hsa-miR-4762-3p;hsa-miR-431-5p;hsa-miR-4789-3p;hsa-miR-1228-3p;hsa-miR-1197;hsa-miR-3916;hsa-miR-544a;hsa-miR-6808-5p;hsa-miR-6505-5p;hsa-miR-4517;hsa-miR-4452;hsa-miR-6893-5p;hsa-miR-940;hsa-miR-6513-3p;hsa-miR-4768-5p;hsa-miR-198;hsa-miR-4725-3p;hsa-miR-219a-1-3p;hsa-miR-450a-2-3p;hsa-miR-452-3p;hsa-miR-4735-3p;hsa-miR-1299;hsa-miR-98-5p;hsa-miR-381-3p;hsa-miR-548az-5p;hsa-miR-767-5p;hsa-miR-6833-3p;hsa-miR-15a-3p;hsa-miR-6721-5p;hsa-miR-6876-3p;hsa-miR-3129-5p;hsa-miR-7157-5p;hsa-miR-3942-3p;hsa-miR-199a-3p;hsa-miR-199b-3p;hsa-miR-922;hsa-miR-582-5p;hsa-miR-154-3p;hsa-miR-613;hsa-miR-3663-5p;hsa-miR-548l;hsa-miR-205-3p;hsa-miR-6766-5p;hsa-miR-4722-3p;hsa-miR-641;hsa-miR-548g-3p;hsa-miR-135b-5p;hsa-miR-626;hsa-miR-21-3p;hsa-miR-215-3p;hsa-miR-323a-3p;hsa-miR-135a-5p;hsa-miR-3617-5p;hsa-miR-578;hsa-miR-3123;hsa-miR-7850-5p;hsa-miR-1266-3p;hsa-miR-483-3p;hsa-miR-3919;hsa-miR-4732-3p;hsa-miR-4756-5p;hsa-miR-3945;hsa-miR-449a;hsa-miR-105-5p;hsa-miR-153-3p;hsa-miR-1321;hsa-miR-7853-5p;hsa-miR-372-5p;hsa-miR-6871-3p;hsa-miR-34a-5p;hsa-miR-139-5p;hsa-miR-5706;hsa-miR-211-5p;hsa-miR-320a-3p;hsa-miR-320b;hsa-miR-320c;hsa-miR-320d;hsa-miR-22-5p;hsa-miR-204-5p;hsa-miR-7154-5p;hsa-miR-1200;hsa-miR-660-5p;hsa-miR-4739;hsa-miR-298;hsa-miR-379-3p;hsa-miR-411-3p;hsa-miR-561-3p;hsa-miR-4306;hsa-miR-891a-3p;hsa-miR-670-5p;hsa-miR-548m;hsa-miR-499a-3p;hsa-miR-4656;hsa-miR-507;hsa-miR-8076;hsa-miR-185-5p;hsa-miR-4533;hsa-miR-6516-5p;hsa-miR-499b-3p;hsa-miR-520g-3p;hsa-miR-620;hsa-miR-670-3p;hsa-miR-143-5p;hsa-miR-138-5p;hsa-miR-330-3p;hsa-miR-448;hsa-miR-33a-5p;hsa-miR-33b-5p;hsa-miR-3974;hsa-miR-374a-5p;hsa-miR-6507-5p;hsa-miR-6728-3p;hsa-miR-6756-5p;hsa-miR-129-1-3p;hsa-miR-129-2-3p;hsa-miR-605-5p;hsa-miR-6769b-5p;hsa-miR-3187-5p;hsa-miR-6127;hsa-miR-942-5p;hsa-miR-4644;hsa-miR-450a-1-3p;hsa-miR-181b-3p;hsa-miR-1270;hsa-miR-15b-3p;hsa-miR-513c-5p;hsa-miR-4668-3p;hsa-miR-6504-3p;hsa-miR-7159-5p;hsa-miR-331-3p;hsa-miR-548as-3p;hsa-miR-4528;hsa-miR-4275;hsa-miR-6780b-5p;hsa-miR-4639-5p;hsa-miR-514b-5p;hsa-miR-548t-5p;hsa-miR-506-5p;hsa-miR-518c-5p;hsa-miR-513a-3p;hsa-miR-513c-3p;hsa-miR-3688-5p;hsa-miR-4429;hsa-miR-4699-5p;hsa-miR-623;hsa-miR-4279;hsa-miR-4310;hsa-miR-4742-5p;hsa-miR-4324;hsa-miR-4325;hsa-miR-875-3p;hsa-miR-498-5p;hsa-miR-5196-5p;hsa-miR-765;hsa-miR-223-5p;hsa-miR-1252-3p;hsa-miR-4738-3p;hsa-miR-4753-5p;hsa-miR-7106-5p;hsa-miR-1294;hsa-miR-376a-3p;hsa-miR-376b-3p;hsa-miR-4436b-5p;hsa-miR-577;hsa-miR-202-3p;hsa-miR-646;hsa-miR-23b-5p;hsa-miR-629-3p;hsa-miR-3201;hsa-miR-4782-5p;hsa-miR-330-5p;hsa-miR-4672;hsa-miR-3940-5p;hsa-miR-5186;hsa-miR-3663-3p;hsa-miR-1255a;hsa-miR-1255b-5p;hsa-miR-495-5p;hsa-miR-1286;hsa-miR-18a-5p;hsa-miR-18b-5p;hsa-miR-196a-3p;hsa-miR-6856-5p;hsa-miR-4276;hsa-miR-4516;hsa-miR-6783-3p;hsa-miR-126-5p;hsa-miR-4701-5p;hsa-miR-588;hsa-miR-4765;hsa-miR-4793-3p;hsa-miR-449b-5p;hsa-miR-1255b-2-3p;hsa-miR-5585-3p;hsa-miR-29a-5p;hsa-miR-26a-5p;hsa-miR-26b-5p;hsa-miR-4747-5p;hsa-miR-5581-3p;hsa-miR-589-3p;hsa-miR-6501-5p;hsa-miR-4455;hsa-miR-6806-3p;hsa-miR-302f;hsa-miR-21-5p;hsa-miR-34c-5p;hsa-miR-1226-3p;hsa-miR-4643;hsa-miR-6828-5p;hsa-miR-590-5p;hsa-miR-4510;hsa-miR-185-3p;hsa-miR-501-5p;hsa-miR-519e-5p;hsa-miR-5011-3p;hsa-miR-6815-5p;hsa-miR-6732-3p;hsa-miR-5697;hsa-miR-6847-5p;hsa-miR-8066;hsa-miR-2355-5p;hsa-miR-6727-3p;hsa-miR-1275;hsa-miR-5682;hsa-miR-6865-5p;hsa-miR-33a-3p;hsa-miR-5584-5p;hsa-miR-6758-5p;hsa-miR-889-5p;hsa-miR-4450;hsa-miR-6129;hsa-miR-4769-5p;hsa-miR-5010-3p;hsa-miR-2053;hsa-miR-548av-3p;hsa-miR-5197-3p;hsa-miR-326;hsa-miR-6760-5p;hsa-miR-6715b-5p;hsa-miR-4722-5p;hsa-miR-889-3p;hsa-miR-6749-3p;hsa-miR-539-5p;hsa-miR-3934-5p;hsa-miR-6845-3p;hsa-miR-5702;hsa-miR-5580-5p;hsa-miR-935;hsa-miR-5580-3p;hsa-miR-557;hsa-miR-8080;hsa-miR-193a-5p;hsa-miR-4648;hsa-miR-4697-3p;hsa-miR-193b-5p;hsa-miR-636;hsa-miR-3192-5p;hsa-miR-4796-3p;hsa-miR-4801;hsa-miR-4640-3p;hsa-miR-6768-3p;hsa-miR-4297;hsa-miR-4274;hsa-miR-3065-3p;hsa-miR-4666a-5p;hsa-miR-7152-5p
MicroRNAs in cancer	0.0328081	527	hsa-miR-3714;hsa-miR-297;hsa-miR-200a-3p;hsa-miR-141-3p;hsa-miR-148b-3p;hsa-miR-152-3p;hsa-miR-148a-3p;hsa-miR-5006-3p;hsa-miR-34b-5p;hsa-miR-449c-5p;hsa-miR-5680;hsa-miR-3941;hsa-miR-520b-3p;hsa-miR-520c-3p;hsa-miR-520e-3p;hsa-miR-4755-5p;hsa-miR-7110-3p;hsa-miR-520d-3p;hsa-miR-372-3p;hsa-miR-520a-3p;hsa-miR-6885-3p;hsa-miR-218-5p;hsa-miR-373-3p;hsa-miR-656-3p;hsa-miR-4677-5p;hsa-miR-302a-3p;hsa-miR-302b-3p;hsa-miR-302c-3p;hsa-miR-302d-3p;hsa-miR-518a-5p;hsa-miR-527;hsa-miR-2682-5p;hsa-miR-1178-3p;hsa-miR-130a-5p;hsa-miR-494-3p;hsa-miR-3910;hsa-miR-5692b;hsa-miR-5692c;hsa-miR-1185-1-3p;hsa-miR-1185-2-3p;hsa-miR-6817-3p;hsa-miR-627-3p;hsa-miR-454-3p;hsa-miR-96-5p;hsa-miR-510-3p;hsa-miR-6739-3p;hsa-miR-3688-3p;hsa-miR-338-5p;hsa-miR-101-3p;hsa-miR-9-5p;hsa-miR-4683;hsa-miR-1252-5p;hsa-miR-513a-5p;hsa-miR-29a-3p;hsa-miR-29b-3p;hsa-miR-29c-3p;hsa-miR-548au-3p;hsa-miR-302e;hsa-miR-301a-5p;hsa-miR-4736;hsa-miR-4446-5p;hsa-miR-301b-5p;hsa-miR-183-5p;hsa-miR-6511a-5p;hsa-miR-4470;hsa-miR-548az-3p;hsa-miR-4668-5p;hsa-miR-144-3p;hsa-miR-4694-3p;hsa-miR-6766-3p;hsa-miR-129-5p;hsa-miR-4782-3p;hsa-miR-548aq-5p;hsa-miR-3119;hsa-miR-410-3p;hsa-miR-548bb-5p;hsa-miR-6074;hsa-miR-219a-5p;hsa-miR-5197-5p;hsa-miR-3149;hsa-miR-6083;hsa-miR-450b-5p;hsa-miR-130a-3p;hsa-miR-5681a;hsa-miR-4789-5p;hsa-miR-6873-3p;hsa-miR-3143;hsa-miR-4303;hsa-miR-568;hsa-miR-128-3p;hsa-miR-548ap-5p;hsa-miR-548j-5p;hsa-miR-548as-5p;hsa-miR-548i;hsa-miR-7-5p;hsa-miR-548a-5p;hsa-miR-548ab;hsa-miR-548ak;hsa-miR-548am-5p;hsa-miR-548c-5p;hsa-miR-548h-5p;hsa-miR-548o-5p;hsa-miR-548au-5p;hsa-miR-548w;hsa-miR-4496;hsa-miR-3681-3p;hsa-miR-4477a;hsa-miR-6499-3p;hsa-miR-548ad-5p;hsa-miR-548ae-5p;hsa-miR-548ay-5p;hsa-miR-548b-5p;hsa-miR-548d-5p;hsa-miR-1271-5p;hsa-miR-4311;hsa-miR-149-3p;hsa-miR-130b-5p;hsa-miR-1283;hsa-miR-466;hsa-miR-1284;hsa-miR-4307;hsa-miR-7703;hsa-miR-1-3p;hsa-miR-586;hsa-miR-4531;hsa-miR-301b-3p;hsa-miR-29b-2-5p;hsa-miR-301a-3p;hsa-miR-3666;hsa-miR-493-5p;hsa-miR-206;hsa-miR-4295;hsa-miR-548a-3p;hsa-miR-548e-3p;hsa-miR-520h;hsa-miR-4291;hsa-miR-3065-5p;hsa-miR-548f-3p;hsa-miR-944;hsa-miR-1910-3p;hsa-miR-2052;hsa-miR-130b-3p;hsa-miR-1323;hsa-miR-548o-3p;hsa-miR-4473;hsa-miR-205-5p;hsa-miR-138-2-3p;hsa-miR-511-3p;hsa-miR-6126;hsa-miR-6883-5p;hsa-miR-216a-3p;hsa-miR-4717-5p;hsa-miR-496;hsa-miR-19b-1-5p;hsa-miR-19b-2-5p;hsa-miR-6757-3p;hsa-miR-1285-3p;hsa-miR-19a-5p;hsa-miR-4495;hsa-miR-513b-5p;hsa-miR-567;hsa-miR-155-5p;hsa-miR-16-2-3p;hsa-miR-548an;hsa-miR-195-3p;hsa-miR-6875-3p;hsa-miR-25-3p;hsa-miR-4261;hsa-miR-1276;hsa-miR-8068;hsa-miR-605-3p;hsa-miR-500b-3p;hsa-miR-3924;hsa-miR-6077;hsa-miR-5189-5p;hsa-miR-6879-5p;hsa-miR-6804-3p;hsa-miR-6759-5p;hsa-miR-6124;hsa-miR-6501-3p;hsa-miR-587;hsa-miR-92b-3p;hsa-miR-32-5p;hsa-miR-92a-3p;hsa-miR-1279;hsa-miR-222-5p;hsa-miR-4514;hsa-miR-5582-5p;hsa-miR-187-5p;hsa-miR-6859-5p;hsa-miR-3128;hsa-miR-3180-5p;hsa-miR-4803;hsa-miR-6512-5p;hsa-miR-4692;hsa-miR-3912-5p;hsa-miR-2115-5p;hsa-miR-5690;hsa-miR-599;hsa-miR-142-5p;hsa-miR-146b-3p;hsa-miR-5590-3p;hsa-miR-548v;hsa-miR-4657;hsa-miR-4773;hsa-miR-541-5p;hsa-miR-4671-3p;hsa-miR-3978;hsa-miR-363-3p;hsa-miR-519a-3p;hsa-miR-519b-3p;hsa-miR-4491;hsa-miR-6735-5p;hsa-miR-367-3p;hsa-miR-519c-3p;hsa-miR-300;hsa-miR-4799-5p;hsa-miR-200a-5p;hsa-miR-200b-5p;hsa-miR-6773-3p;hsa-miR-370-5p;hsa-miR-107;hsa-miR-122b-3p;hsa-miR-3125;hsa-miR-4762-3p;hsa-miR-431-5p;hsa-miR-6797-3p;hsa-miR-4789-3p;hsa-miR-1228-3p;hsa-miR-1197;hsa-miR-3916;hsa-miR-544a;hsa-miR-6808-5p;hsa-miR-7156-5p;hsa-miR-6508-5p;hsa-miR-6505-5p;hsa-miR-4273;hsa-miR-4517;hsa-miR-4452;hsa-miR-6893-5p;hsa-miR-940;hsa-miR-6513-3p;hsa-miR-4768-5p;hsa-miR-198;hsa-miR-4725-3p;hsa-miR-4436b-3p;hsa-miR-219a-1-3p;hsa-miR-2054;hsa-miR-450a-2-3p;hsa-miR-4751;hsa-miR-452-3p;hsa-miR-6833-5p;hsa-miR-4735-3p;hsa-miR-1299;hsa-miR-98-5p;hsa-miR-381-3p;hsa-miR-548az-5p;hsa-miR-767-5p;hsa-miR-628-5p;hsa-miR-6833-3p;hsa-miR-15a-3p;hsa-miR-6721-5p;hsa-miR-3129-5p;hsa-miR-7157-5p;hsa-miR-7843-5p;hsa-miR-3942-3p;hsa-miR-199a-3p;hsa-miR-199b-3p;hsa-miR-922;hsa-miR-582-5p;hsa-miR-548ao-5p;hsa-miR-548ax;hsa-miR-154-3p;hsa-miR-613;hsa-miR-642a-3p;hsa-miR-642b-3p;hsa-miR-3663-5p;hsa-miR-548l;hsa-miR-205-3p;hsa-miR-6766-5p;hsa-miR-487a-3p;hsa-miR-4722-3p;hsa-miR-641;hsa-miR-548g-3p;hsa-miR-135b-5p;hsa-miR-21-3p;hsa-miR-323a-3p;hsa-miR-135a-5p;hsa-miR-3617-5p;hsa-miR-578;hsa-miR-3123;hsa-miR-3121-5p;hsa-miR-4632-5p;hsa-miR-7850-5p;hsa-miR-1266-3p;hsa-miR-483-3p;hsa-miR-3919;hsa-miR-4732-3p;hsa-miR-4756-5p;hsa-miR-449a;hsa-miR-105-5p;hsa-miR-4718;hsa-miR-153-3p;hsa-miR-1321;hsa-miR-7853-5p;hsa-miR-372-5p;hsa-miR-6871-3p;hsa-miR-8067;hsa-miR-34a-5p;hsa-miR-4420;hsa-miR-139-5p;hsa-miR-5706;hsa-miR-211-5p;hsa-miR-320a-3p;hsa-miR-320b;hsa-miR-320c;hsa-miR-320d;hsa-miR-22-5p;hsa-miR-204-5p;hsa-miR-1200;hsa-miR-660-5p;hsa-miR-758-3p;hsa-miR-4739;hsa-miR-298;hsa-miR-379-3p;hsa-miR-411-3p;hsa-miR-561-3p;hsa-miR-4306;hsa-miR-891a-3p;hsa-miR-670-5p;hsa-miR-6835-3p;hsa-miR-548m;hsa-miR-499a-3p;hsa-miR-4656;hsa-miR-507;hsa-miR-8076;hsa-miR-942-3p;hsa-miR-185-5p;hsa-miR-4533;hsa-miR-6516-5p;hsa-miR-499b-3p;hsa-miR-520g-3p;hsa-miR-620;hsa-miR-670-3p;hsa-miR-451b;hsa-miR-6128;hsa-miR-143-5p;hsa-miR-138-5p;hsa-miR-330-3p;hsa-miR-31-3p;hsa-miR-448;hsa-miR-33a-5p;hsa-miR-33b-5p;hsa-miR-374a-5p;hsa-miR-6507-5p;hsa-miR-6728-3p;hsa-miR-6756-5p;hsa-miR-129-1-3p;hsa-miR-129-2-3p;hsa-miR-605-5p;hsa-miR-6769b-5p;hsa-miR-3187-5p;hsa-miR-6127;hsa-miR-942-5p;hsa-miR-4644;hsa-miR-450a-1-3p;hsa-miR-181b-2-3p;hsa-miR-181b-3p;hsa-miR-1270;hsa-miR-15b-3p;hsa-miR-513c-5p;hsa-miR-4668-3p;hsa-miR-6504-3p;hsa-miR-7159-5p;hsa-miR-331-3p;hsa-miR-548as-3p;hsa-miR-4528;hsa-miR-1251-3p;hsa-miR-4275;hsa-miR-6780b-5p;hsa-miR-4639-5p;hsa-miR-514b-5p;hsa-miR-548t-5p;hsa-miR-4652-3p;hsa-miR-506-5p;hsa-miR-518c-5p;hsa-miR-513a-3p;hsa-miR-513c-3p;hsa-miR-3686;hsa-miR-6508-3p;hsa-miR-3688-5p;hsa-miR-4429;hsa-miR-623;hsa-miR-4279;hsa-miR-4310;hsa-miR-4742-5p;hsa-miR-7976;hsa-miR-4324;hsa-miR-4325;hsa-miR-875-3p;hsa-miR-498-5p;hsa-miR-5196-5p;hsa-miR-765;hsa-miR-223-5p;hsa-miR-1252-3p;hsa-miR-4738-3p;hsa-miR-4753-5p;hsa-miR-7106-5p;hsa-miR-1294;hsa-miR-3692-5p;hsa-miR-376a-3p;hsa-miR-376b-3p;hsa-miR-4436b-5p;hsa-miR-577;hsa-miR-202-3p;hsa-miR-646;hsa-miR-23b-5p;hsa-miR-6076;hsa-miR-4437;hsa-miR-629-3p;hsa-miR-3201;hsa-miR-4782-5p;hsa-miR-330-5p;hsa-miR-4672;hsa-miR-1184;hsa-miR-3940-5p;hsa-miR-5186;hsa-miR-3663-3p;hsa-miR-1255a;hsa-miR-1255b-5p;hsa-miR-6779-3p;hsa-miR-18a-5p;hsa-miR-18b-5p;hsa-miR-6856-5p;hsa-miR-4476;hsa-miR-6876-5p;hsa-miR-4276;hsa-miR-4516;hsa-miR-4680-5p;hsa-miR-6783-3p;hsa-miR-4507;hsa-miR-126-5p;hsa-miR-4701-5p;hsa-miR-588;hsa-miR-4765;hsa-miR-4793-3p;hsa-miR-449b-5p;hsa-miR-1255b-2-3p;hsa-miR-5585-3p;hsa-miR-29a-5p;hsa-miR-26a-5p;hsa-miR-26b-5p;hsa-miR-4747-5p;hsa-miR-5581-3p;hsa-miR-589-3p;hsa-miR-5088-5p;hsa-miR-6895-3p;hsa-miR-4524b-3p;hsa-miR-6501-5p;hsa-miR-4455;hsa-miR-302f;hsa-miR-21-5p;hsa-miR-34c-5p;hsa-miR-657;hsa-miR-4643;hsa-miR-6828-5p;hsa-miR-3944-5p;hsa-miR-590-5p;hsa-miR-4510;hsa-miR-185-3p;hsa-miR-501-5p;hsa-miR-519e-5p;hsa-miR-3908;hsa-miR-5011-3p;hsa-miR-6815-5p;hsa-miR-6732-3p;hsa-miR-5697;hsa-miR-6847-5p;hsa-miR-8066;hsa-miR-2355-5p;hsa-miR-6727-3p;hsa-miR-1275;hsa-miR-5682;hsa-miR-6865-5p;hsa-miR-33a-3p;hsa-miR-5584-5p;hsa-miR-6758-5p;hsa-miR-889-5p;hsa-miR-4450;hsa-miR-6129;hsa-miR-103b;hsa-miR-4769-5p;hsa-miR-5010-3p;hsa-miR-2053;hsa-miR-548av-3p;hsa-miR-5197-3p;hsa-miR-326;hsa-miR-6760-5p;hsa-miR-6715b-5p;hsa-miR-4722-5p;hsa-miR-889-3p;hsa-miR-6749-3p;hsa-miR-539-5p;hsa-miR-3934-5p;hsa-miR-6845-3p;hsa-miR-5702;hsa-miR-935;hsa-miR-5580-3p;hsa-miR-557;hsa-miR-5585-5p;hsa-miR-8080;hsa-miR-193a-5p;hsa-miR-4648;hsa-miR-6857-5p;hsa-miR-4697-3p;hsa-miR-193b-5p;hsa-miR-921;hsa-miR-636;hsa-miR-3192-5p;hsa-miR-4796-3p;hsa-miR-4801;hsa-miR-6768-3p;hsa-miR-4297;hsa-miR-4274;hsa-miR-3065-3p;hsa-miR-4666a-5p;hsa-miR-7152-5p
Estrogen signaling pathway	0.0328259	413	hsa-miR-3714;hsa-miR-297;hsa-miR-200a-3p;hsa-miR-141-3p;hsa-miR-148b-3p;hsa-miR-152-3p;hsa-miR-148a-3p;hsa-miR-5006-3p;hsa-miR-34b-5p;hsa-miR-5680;hsa-miR-3941;hsa-miR-520b-3p;hsa-miR-520c-3p;hsa-miR-520e-3p;hsa-miR-4755-5p;hsa-miR-7110-3p;hsa-miR-520d-3p;hsa-miR-372-3p;hsa-miR-520a-3p;hsa-miR-6885-3p;hsa-miR-218-5p;hsa-miR-373-3p;hsa-miR-656-3p;hsa-miR-302a-3p;hsa-miR-302b-3p;hsa-miR-302c-3p;hsa-miR-302d-3p;hsa-miR-518a-5p;hsa-miR-527;hsa-miR-1178-3p;hsa-miR-130a-5p;hsa-miR-494-3p;hsa-miR-3910;hsa-miR-5692b;hsa-miR-5692c;hsa-miR-1185-1-3p;hsa-miR-1185-2-3p;hsa-miR-6817-3p;hsa-miR-627-3p;hsa-miR-454-3p;hsa-miR-96-5p;hsa-miR-338-5p;hsa-miR-101-3p;hsa-miR-9-5p;hsa-miR-513a-5p;hsa-miR-29a-3p;hsa-miR-29b-3p;hsa-miR-29c-3p;hsa-miR-548au-3p;hsa-miR-302e;hsa-miR-4736;hsa-miR-183-5p;hsa-miR-6511a-5p;hsa-miR-548az-3p;hsa-miR-4668-5p;hsa-miR-129-5p;hsa-miR-548aq-5p;hsa-miR-3119;hsa-miR-410-3p;hsa-miR-548bb-5p;hsa-miR-6074;hsa-miR-219a-5p;hsa-miR-5197-5p;hsa-miR-6083;hsa-miR-450b-5p;hsa-miR-130a-3p;hsa-miR-4789-5p;hsa-miR-6873-3p;hsa-miR-3143;hsa-miR-4422;hsa-miR-128-3p;hsa-miR-548ap-5p;hsa-miR-548j-5p;hsa-miR-548as-5p;hsa-miR-548i;hsa-miR-7-5p;hsa-miR-548a-5p;hsa-miR-548ab;hsa-miR-548ak;hsa-miR-548am-5p;hsa-miR-548c-5p;hsa-miR-548h-5p;hsa-miR-548o-5p;hsa-miR-548au-5p;hsa-miR-548w;hsa-miR-4496;hsa-miR-3681-3p;hsa-miR-6499-3p;hsa-miR-548ad-5p;hsa-miR-548ae-5p;hsa-miR-548ay-5p;hsa-miR-548b-5p;hsa-miR-548d-5p;hsa-miR-4311;hsa-miR-149-3p;hsa-miR-130b-5p;hsa-miR-1283;hsa-miR-466;hsa-miR-1284;hsa-miR-4307;hsa-miR-1-3p;hsa-miR-586;hsa-miR-301b-3p;hsa-miR-29b-2-5p;hsa-miR-301a-3p;hsa-miR-3666;hsa-miR-493-5p;hsa-miR-206;hsa-miR-4295;hsa-miR-548a-3p;hsa-miR-548e-3p;hsa-miR-520h;hsa-miR-4291;hsa-miR-3065-5p;hsa-miR-548f-3p;hsa-miR-944;hsa-miR-1910-3p;hsa-miR-2052;hsa-miR-130b-3p;hsa-miR-1323;hsa-miR-205-5p;hsa-miR-511-3p;hsa-miR-6126;hsa-miR-6883-5p;hsa-miR-216a-3p;hsa-miR-4717-5p;hsa-miR-496;hsa-miR-19b-1-5p;hsa-miR-19b-2-5p;hsa-miR-6757-3p;hsa-miR-1285-3p;hsa-miR-19a-5p;hsa-miR-4495;hsa-miR-513b-5p;hsa-miR-567;hsa-miR-155-5p;hsa-miR-548an;hsa-miR-25-3p;hsa-miR-4261;hsa-miR-1276;hsa-miR-8068;hsa-miR-605-3p;hsa-miR-500b-3p;hsa-miR-3924;hsa-miR-6077;hsa-miR-5189-5p;hsa-miR-6124;hsa-miR-587;hsa-miR-92b-3p;hsa-miR-32-5p;hsa-miR-92a-3p;hsa-miR-1279;hsa-miR-222-5p;hsa-miR-4514;hsa-miR-5582-5p;hsa-miR-187-5p;hsa-miR-6859-5p;hsa-miR-4803;hsa-miR-4692;hsa-miR-3912-5p;hsa-miR-5690;hsa-miR-599;hsa-miR-142-5p;hsa-miR-5590-3p;hsa-miR-548v;hsa-miR-4773;hsa-miR-541-5p;hsa-miR-4671-3p;hsa-miR-3978;hsa-miR-363-3p;hsa-miR-519a-3p;hsa-miR-519b-3p;hsa-miR-367-3p;hsa-miR-519c-3p;hsa-miR-300;hsa-miR-580-3p;hsa-miR-4799-5p;hsa-miR-6773-3p;hsa-miR-370-5p;hsa-miR-502-5p;hsa-miR-107;hsa-miR-122b-3p;hsa-miR-3125;hsa-miR-431-5p;hsa-miR-4789-3p;hsa-miR-3916;hsa-miR-544a;hsa-miR-6808-5p;hsa-miR-6508-5p;hsa-miR-6505-5p;hsa-miR-4517;hsa-miR-6893-5p;hsa-miR-940;hsa-miR-4768-5p;hsa-miR-4725-3p;hsa-miR-219a-1-3p;hsa-miR-2054;hsa-miR-450a-2-3p;hsa-miR-6833-5p;hsa-miR-4735-3p;hsa-miR-1299;hsa-miR-98-5p;hsa-miR-381-3p;hsa-miR-548az-5p;hsa-miR-767-5p;hsa-miR-6833-3p;hsa-miR-15a-3p;hsa-miR-6721-5p;hsa-miR-6876-3p;hsa-miR-3129-5p;hsa-miR-7157-5p;hsa-miR-199a-3p;hsa-miR-199b-3p;hsa-miR-922;hsa-miR-582-5p;hsa-miR-154-3p;hsa-miR-613;hsa-miR-642a-3p;hsa-miR-642b-3p;hsa-miR-548l;hsa-miR-487a-3p;hsa-miR-4722-3p;hsa-miR-641;hsa-miR-626;hsa-miR-21-3p;hsa-miR-215-3p;hsa-miR-135a-5p;hsa-miR-3617-5p;hsa-miR-578;hsa-miR-3123;hsa-miR-3121-5p;hsa-miR-7850-5p;hsa-miR-483-3p;hsa-miR-3919;hsa-miR-4756-5p;hsa-miR-3945;hsa-miR-449a;hsa-miR-105-5p;hsa-miR-153-3p;hsa-miR-1321;hsa-miR-7853-5p;hsa-miR-6871-3p;hsa-miR-1290;hsa-miR-8067;hsa-miR-34a-5p;hsa-miR-4420;hsa-miR-139-5p;hsa-miR-5706;hsa-miR-211-5p;hsa-miR-320a-3p;hsa-miR-320b;hsa-miR-320c;hsa-miR-320d;hsa-miR-204-5p;hsa-miR-7154-5p;hsa-miR-1200;hsa-miR-758-3p;hsa-miR-4739;hsa-miR-4306;hsa-miR-891a-3p;hsa-miR-670-5p;hsa-miR-6835-3p;hsa-miR-548m;hsa-miR-499a-3p;hsa-miR-4656;hsa-miR-507;hsa-miR-8076;hsa-miR-942-3p;hsa-miR-185-5p;hsa-miR-4533;hsa-miR-6516-5p;hsa-miR-499b-3p;hsa-miR-520g-3p;hsa-miR-670-3p;hsa-miR-451b;hsa-miR-6128;hsa-miR-143-5p;hsa-miR-138-5p;hsa-miR-330-3p;hsa-miR-31-3p;hsa-miR-448;hsa-miR-33a-5p;hsa-miR-33b-5p;hsa-miR-374a-5p;hsa-miR-6507-5p;hsa-miR-6728-3p;hsa-miR-4638-3p;hsa-miR-6769b-5p;hsa-miR-3187-5p;hsa-miR-6127;hsa-miR-4644;hsa-miR-450a-1-3p;hsa-miR-181b-2-3p;hsa-miR-181b-3p;hsa-miR-4668-3p;hsa-miR-6504-3p;hsa-miR-7159-5p;hsa-miR-331-3p;hsa-miR-548as-3p;hsa-miR-6780b-5p;hsa-miR-4639-5p;hsa-miR-548t-5p;hsa-miR-4652-3p;hsa-miR-518c-5p;hsa-miR-513a-3p;hsa-miR-513c-3p;hsa-miR-3686;hsa-miR-6508-3p;hsa-miR-623;hsa-miR-4279;hsa-miR-4310;hsa-miR-4324;hsa-miR-4325;hsa-miR-875-3p;hsa-miR-498-5p;hsa-miR-5196-5p;hsa-miR-765;hsa-miR-223-5p;hsa-miR-1252-3p;hsa-miR-4753-5p;hsa-miR-7106-5p;hsa-miR-1294;hsa-miR-3692-5p;hsa-miR-376a-3p;hsa-miR-376b-3p;hsa-miR-4436b-5p;hsa-miR-202-3p;hsa-miR-646;hsa-miR-23b-5p;hsa-miR-629-3p;hsa-miR-3201;hsa-miR-4782-5p;hsa-miR-330-5p;hsa-miR-4672;hsa-miR-5186;hsa-miR-1255a;hsa-miR-1255b-5p;hsa-miR-495-5p;hsa-miR-18a-5p;hsa-miR-18b-5p;hsa-miR-6856-5p;hsa-miR-4476;hsa-miR-6876-5p;hsa-miR-4276;hsa-miR-4516;hsa-miR-4680-5p;hsa-miR-6783-3p;hsa-miR-126-5p;hsa-miR-449b-5p;hsa-miR-5585-3p;hsa-miR-26a-5p;hsa-miR-26b-5p;hsa-miR-4747-5p;hsa-miR-5581-3p;hsa-miR-589-3p;hsa-miR-4524b-3p;hsa-miR-6501-5p;hsa-miR-4455;hsa-miR-302f;hsa-miR-21-5p;hsa-miR-34c-5p;hsa-miR-1226-3p;hsa-miR-4643;hsa-miR-3944-5p;hsa-miR-590-5p;hsa-miR-4510;hsa-miR-185-3p;hsa-miR-501-5p;hsa-miR-519e-5p;hsa-miR-6815-5p;hsa-miR-5697;hsa-miR-6847-5p;hsa-miR-2355-5p;hsa-miR-6727-3p;hsa-miR-1275;hsa-miR-5682;hsa-miR-6865-5p;hsa-miR-33a-3p;hsa-miR-6758-5p;hsa-miR-889-5p;hsa-miR-4450;hsa-miR-6129;hsa-miR-4780;hsa-miR-5010-3p;hsa-miR-5197-3p;hsa-miR-326;hsa-miR-6760-5p;hsa-miR-4722-5p;hsa-miR-889-3p;hsa-miR-6749-3p;hsa-miR-539-5p;hsa-miR-3934-5p;hsa-miR-1208;hsa-miR-6845-3p;hsa-miR-935;hsa-miR-5580-3p;hsa-miR-557;hsa-miR-8080;hsa-miR-876-5p;hsa-miR-193a-5p;hsa-miR-3126-3p;hsa-miR-4648;hsa-miR-6857-5p;hsa-miR-193b-5p;hsa-miR-636;hsa-miR-3192-5p;hsa-miR-4796-3p;hsa-miR-4801;hsa-miR-6768-3p;hsa-miR-4297;hsa-miR-4274;hsa-miR-3065-3p;hsa-miR-4666a-5p
Valine, leucine and isoleucine biosynthesis	0.0328259	15	hsa-miR-301a-5p;hsa-miR-301b-5p;hsa-miR-7-5p;hsa-miR-155-5p;hsa-miR-25-3p;hsa-miR-6077;hsa-miR-92b-3p;hsa-miR-32-5p;hsa-miR-92a-3p;hsa-miR-363-3p;hsa-miR-367-3p;hsa-miR-6833-5p;hsa-miR-4752;hsa-miR-21-5p;hsa-miR-5010-3p
Glycerolipid metabolism	0.0386748	231	hsa-miR-3714;hsa-miR-297;hsa-miR-148b-3p;hsa-miR-152-3p;hsa-miR-148a-3p;hsa-miR-5006-3p;hsa-miR-5680;hsa-miR-520b-3p;hsa-miR-520c-3p;hsa-miR-520e-3p;hsa-miR-4755-5p;hsa-miR-7110-3p;hsa-miR-520d-3p;hsa-miR-372-3p;hsa-miR-520a-3p;hsa-miR-6885-3p;hsa-miR-218-5p;hsa-miR-373-3p;hsa-miR-656-3p;hsa-miR-302a-3p;hsa-miR-302b-3p;hsa-miR-302c-3p;hsa-miR-302d-3p;hsa-miR-3910;hsa-miR-6817-3p;hsa-miR-627-3p;hsa-miR-454-3p;hsa-miR-101-3p;hsa-miR-9-5p;hsa-miR-1252-5p;hsa-miR-513a-5p;hsa-miR-29a-3p;hsa-miR-302e;hsa-miR-4736;hsa-miR-4446-5p;hsa-miR-183-5p;hsa-miR-6511a-5p;hsa-miR-345-3p;hsa-miR-548az-3p;hsa-miR-6766-3p;hsa-miR-129-5p;hsa-miR-4782-3p;hsa-miR-410-3p;hsa-miR-219a-5p;hsa-miR-3149;hsa-miR-6083;hsa-miR-130a-3p;hsa-miR-4789-5p;hsa-miR-6873-3p;hsa-miR-568;hsa-miR-128-3p;hsa-miR-7-5p;hsa-miR-3681-3p;hsa-miR-4477a;hsa-miR-6499-3p;hsa-miR-149-3p;hsa-miR-130b-5p;hsa-miR-1283;hsa-miR-466;hsa-miR-7703;hsa-miR-1-3p;hsa-miR-4531;hsa-miR-301b-3p;hsa-miR-301a-3p;hsa-miR-3666;hsa-miR-4295;hsa-miR-548a-3p;hsa-miR-548e-3p;hsa-miR-520h;hsa-miR-4291;hsa-miR-548f-3p;hsa-miR-1910-3p;hsa-miR-130b-3p;hsa-miR-205-5p;hsa-miR-138-2-3p;hsa-miR-511-3p;hsa-miR-6883-5p;hsa-miR-216a-3p;hsa-miR-496;hsa-miR-1285-3p;hsa-miR-4495;hsa-miR-513b-5p;hsa-miR-567;hsa-miR-155-5p;hsa-miR-6875-3p;hsa-miR-605-3p;hsa-miR-500b-3p;hsa-miR-3924;hsa-miR-5189-5p;hsa-miR-6501-3p;hsa-miR-92a-3p;hsa-miR-5582-5p;hsa-miR-5690;hsa-miR-142-5p;hsa-miR-5590-3p;hsa-miR-519a-3p;hsa-miR-519b-3p;hsa-miR-519c-3p;hsa-miR-122b-3p;hsa-miR-4789-3p;hsa-miR-1228-3p;hsa-miR-544a;hsa-miR-6808-5p;hsa-miR-4452;hsa-miR-6893-5p;hsa-miR-940;hsa-miR-6513-3p;hsa-miR-4768-5p;hsa-miR-6833-5p;hsa-miR-98-5p;hsa-miR-548az-5p;hsa-miR-767-5p;hsa-miR-6833-3p;hsa-miR-6721-5p;hsa-miR-6876-3p;hsa-miR-6852-3p;hsa-miR-7157-5p;hsa-miR-922;hsa-miR-582-5p;hsa-miR-548ao-5p;hsa-miR-548ax;hsa-miR-642a-3p;hsa-miR-642b-3p;hsa-miR-3663-5p;hsa-miR-205-3p;hsa-miR-4722-3p;hsa-miR-626;hsa-miR-21-3p;hsa-miR-3123;hsa-miR-483-3p;hsa-miR-3919;hsa-miR-4732-3p;hsa-miR-4756-5p;hsa-miR-1321;hsa-miR-372-5p;hsa-miR-6871-3p;hsa-miR-34a-5p;hsa-miR-211-5p;hsa-miR-204-5p;hsa-miR-7154-5p;hsa-miR-1200;hsa-miR-4739;hsa-miR-4306;hsa-miR-891a-3p;hsa-miR-670-5p;hsa-miR-6835-3p;hsa-miR-185-5p;hsa-miR-4533;hsa-miR-6516-5p;hsa-miR-520g-3p;hsa-miR-620;hsa-miR-451b;hsa-miR-6128;hsa-miR-143-5p;hsa-miR-138-5p;hsa-miR-6507-5p;hsa-miR-6728-3p;hsa-miR-3187-5p;hsa-miR-6127;hsa-miR-4644;hsa-miR-1270;hsa-miR-6504-3p;hsa-miR-7159-5p;hsa-miR-331-3p;hsa-miR-548as-3p;hsa-miR-4275;hsa-miR-548t-5p;hsa-miR-513a-3p;hsa-miR-513c-3p;hsa-miR-3686;hsa-miR-6508-3p;hsa-miR-3688-5p;hsa-miR-4699-5p;hsa-miR-623;hsa-miR-4279;hsa-miR-4310;hsa-miR-4324;hsa-miR-4325;hsa-miR-223-5p;hsa-miR-3692-5p;hsa-miR-4436b-5p;hsa-miR-577;hsa-miR-23b-5p;hsa-miR-629-3p;hsa-miR-5186;hsa-miR-1286;hsa-miR-196a-3p;hsa-miR-6856-5p;hsa-miR-4476;hsa-miR-6876-5p;hsa-miR-4276;hsa-miR-4516;hsa-miR-6783-3p;hsa-miR-4701-5p;hsa-miR-588;hsa-miR-4765;hsa-miR-4793-3p;hsa-miR-1255b-2-3p;hsa-miR-5585-3p;hsa-miR-26a-5p;hsa-miR-26b-5p;hsa-miR-589-3p;hsa-miR-4524b-3p;hsa-miR-6501-5p;hsa-miR-4455;hsa-miR-302f;hsa-miR-21-5p;hsa-miR-1226-3p;hsa-miR-4643;hsa-miR-4510;hsa-miR-3909;hsa-miR-519e-5p;hsa-miR-3908;hsa-miR-5697;hsa-miR-6727-3p;hsa-miR-6758-5p;hsa-miR-6129;hsa-miR-4780;hsa-miR-5010-3p;hsa-miR-5197-3p;hsa-miR-6760-5p;hsa-miR-4722-5p;hsa-miR-889-3p;hsa-miR-6749-3p;hsa-miR-3934-5p;hsa-miR-6845-3p;hsa-miR-5585-5p;hsa-miR-193b-5p;hsa-miR-4297;hsa-miR-3065-3p;hsa-miR-4666a-5p
VEGF signaling pathway	0.039091	279	hsa-miR-297;hsa-miR-200a-3p;hsa-miR-141-3p;hsa-miR-148b-3p;hsa-miR-152-3p;hsa-miR-5006-3p;hsa-miR-449c-5p;hsa-miR-3941;hsa-miR-4755-5p;hsa-miR-7110-3p;hsa-miR-372-3p;hsa-miR-6885-3p;hsa-miR-218-5p;hsa-miR-373-3p;hsa-miR-656-3p;hsa-miR-302a-3p;hsa-miR-302b-3p;hsa-miR-302c-3p;hsa-miR-302d-3p;hsa-miR-518a-5p;hsa-miR-527;hsa-miR-1178-3p;hsa-miR-494-3p;hsa-miR-5692b;hsa-miR-5692c;hsa-miR-6817-3p;hsa-miR-627-3p;hsa-miR-454-3p;hsa-miR-96-5p;hsa-miR-101-3p;hsa-miR-513a-5p;hsa-miR-29a-3p;hsa-miR-29b-3p;hsa-miR-29c-3p;hsa-miR-4736;hsa-miR-183-5p;hsa-miR-144-3p;hsa-miR-129-5p;hsa-miR-548aq-5p;hsa-miR-3119;hsa-miR-410-3p;hsa-miR-548bb-5p;hsa-miR-6074;hsa-miR-130a-3p;hsa-miR-4789-5p;hsa-miR-6873-3p;hsa-miR-3143;hsa-miR-568;hsa-miR-128-3p;hsa-miR-548ap-5p;hsa-miR-548j-5p;hsa-miR-548as-5p;hsa-miR-548i;hsa-miR-7-5p;hsa-miR-548a-5p;hsa-miR-548ab;hsa-miR-548ak;hsa-miR-548am-5p;hsa-miR-548c-5p;hsa-miR-548h-5p;hsa-miR-548o-5p;hsa-miR-548au-5p;hsa-miR-548w;hsa-miR-6499-3p;hsa-miR-548ad-5p;hsa-miR-548ae-5p;hsa-miR-548ay-5p;hsa-miR-548b-5p;hsa-miR-548d-5p;hsa-miR-4311;hsa-miR-149-3p;hsa-miR-130b-5p;hsa-miR-466;hsa-miR-1-3p;hsa-miR-586;hsa-miR-4531;hsa-miR-301b-3p;hsa-miR-301a-3p;hsa-miR-3666;hsa-miR-206;hsa-miR-4295;hsa-miR-520h;hsa-miR-4291;hsa-miR-944;hsa-miR-130b-3p;hsa-miR-205-5p;hsa-miR-6883-5p;hsa-miR-496;hsa-miR-6757-3p;hsa-miR-1285-3p;hsa-miR-513b-5p;hsa-miR-567;hsa-miR-155-5p;hsa-miR-548an;hsa-miR-6875-3p;hsa-miR-25-3p;hsa-miR-4261;hsa-miR-1276;hsa-miR-8068;hsa-miR-3924;hsa-miR-6077;hsa-miR-5189-5p;hsa-miR-6759-5p;hsa-miR-6124;hsa-miR-92b-3p;hsa-miR-32-5p;hsa-miR-92a-3p;hsa-miR-4514;hsa-miR-5582-5p;hsa-miR-6859-5p;hsa-miR-3128;hsa-miR-3180-5p;hsa-miR-4692;hsa-miR-5690;hsa-miR-142-5p;hsa-miR-5590-3p;hsa-miR-548v;hsa-miR-4773;hsa-miR-363-3p;hsa-miR-519a-3p;hsa-miR-519b-3p;hsa-miR-367-3p;hsa-miR-519c-3p;hsa-miR-300;hsa-miR-4799-5p;hsa-miR-6773-3p;hsa-miR-107;hsa-miR-122b-3p;hsa-miR-3125;hsa-miR-4762-3p;hsa-miR-4789-3p;hsa-miR-1228-3p;hsa-miR-3916;hsa-miR-6808-5p;hsa-miR-4517;hsa-miR-4452;hsa-miR-6893-5p;hsa-miR-940;hsa-miR-6513-3p;hsa-miR-4725-3p;hsa-miR-2054;hsa-miR-450a-2-3p;hsa-miR-6833-5p;hsa-miR-4735-3p;hsa-miR-98-5p;hsa-miR-381-3p;hsa-miR-6721-5p;hsa-miR-7157-5p;hsa-miR-199a-3p;hsa-miR-922;hsa-miR-582-5p;hsa-miR-154-3p;hsa-miR-613;hsa-miR-642a-3p;hsa-miR-642b-3p;hsa-miR-548l;hsa-miR-205-3p;hsa-miR-6766-5p;hsa-miR-487a-3p;hsa-miR-4722-3p;hsa-miR-21-3p;hsa-miR-215-3p;hsa-miR-135a-5p;hsa-miR-578;hsa-miR-3123;hsa-miR-483-3p;hsa-miR-449a;hsa-miR-105-5p;hsa-miR-4718;hsa-miR-6871-3p;hsa-miR-34a-5p;hsa-miR-4420;hsa-miR-139-5p;hsa-miR-211-5p;hsa-miR-320a-3p;hsa-miR-320b;hsa-miR-204-5p;hsa-miR-1200;hsa-miR-298;hsa-miR-379-3p;hsa-miR-891a-3p;hsa-miR-670-5p;hsa-miR-499a-3p;hsa-miR-942-3p;hsa-miR-185-5p;hsa-miR-499b-3p;hsa-miR-520g-3p;hsa-miR-670-3p;hsa-miR-451b;hsa-miR-143-5p;hsa-miR-138-5p;hsa-miR-330-3p;hsa-miR-448;hsa-miR-33a-5p;hsa-miR-33b-5p;hsa-miR-374a-5p;hsa-miR-6507-5p;hsa-miR-6728-3p;hsa-miR-4638-3p;hsa-miR-6756-5p;hsa-miR-6769b-5p;hsa-miR-3187-5p;hsa-miR-181b-2-3p;hsa-miR-181b-3p;hsa-miR-513c-5p;hsa-miR-6504-3p;hsa-miR-331-3p;hsa-miR-548as-3p;hsa-miR-6780b-5p;hsa-miR-514b-5p;hsa-miR-518c-5p;hsa-miR-513a-3p;hsa-miR-513c-3p;hsa-miR-3686;hsa-miR-623;hsa-miR-4279;hsa-miR-4310;hsa-miR-4324;hsa-miR-875-3p;hsa-miR-498-5p;hsa-miR-765;hsa-miR-223-5p;hsa-miR-1252-3p;hsa-miR-4738-3p;hsa-miR-4753-5p;hsa-miR-1294;hsa-miR-3692-5p;hsa-miR-376a-3p;hsa-miR-202-3p;hsa-miR-646;hsa-miR-629-3p;hsa-miR-330-5p;hsa-miR-4672;hsa-miR-1255a;hsa-miR-1255b-5p;hsa-miR-18a-5p;hsa-miR-18b-5p;hsa-miR-6856-5p;hsa-miR-4476;hsa-miR-6876-5p;hsa-miR-4516;hsa-miR-4680-5p;hsa-miR-6783-3p;hsa-miR-126-5p;hsa-miR-5585-3p;hsa-miR-29a-5p;hsa-miR-26a-5p;hsa-miR-26b-5p;hsa-miR-4524b-3p;hsa-miR-6501-5p;hsa-miR-4455;hsa-miR-21-5p;hsa-miR-34c-5p;hsa-miR-4643;hsa-miR-6828-5p;hsa-miR-185-3p;hsa-miR-519e-5p;hsa-miR-6815-5p;hsa-miR-6732-3p;hsa-miR-6727-3p;hsa-miR-5682;hsa-miR-6865-5p;hsa-miR-33a-3p;hsa-miR-6758-5p;hsa-miR-5010-3p;hsa-miR-548av-3p;hsa-miR-326;hsa-miR-889-3p;hsa-miR-3934-5p;hsa-miR-1208;hsa-miR-6845-3p;hsa-miR-5580-3p;hsa-miR-193a-5p;hsa-miR-6857-5p;hsa-miR-193b-5p;hsa-miR-3192-5p;hsa-miR-4796-3p;hsa-miR-6768-3p;hsa-miR-4297
Wnt signaling pathway	0.039237	454	hsa-miR-3714;hsa-miR-297;hsa-miR-200a-3p;hsa-miR-141-3p;hsa-miR-148b-3p;hsa-miR-152-3p;hsa-miR-148a-3p;hsa-miR-5006-3p;hsa-miR-34b-5p;hsa-miR-449c-5p;hsa-miR-5680;hsa-miR-3941;hsa-miR-520b-3p;hsa-miR-520c-3p;hsa-miR-520e-3p;hsa-miR-4755-5p;hsa-miR-7110-3p;hsa-miR-520d-3p;hsa-miR-372-3p;hsa-miR-520a-3p;hsa-miR-6885-3p;hsa-miR-218-5p;hsa-miR-373-3p;hsa-miR-656-3p;hsa-miR-302a-3p;hsa-miR-302b-3p;hsa-miR-302c-3p;hsa-miR-302d-3p;hsa-miR-518a-5p;hsa-miR-527;hsa-miR-2682-5p;hsa-miR-1178-3p;hsa-miR-494-3p;hsa-miR-5692b;hsa-miR-5692c;hsa-miR-1185-1-3p;hsa-miR-1185-2-3p;hsa-miR-6817-3p;hsa-miR-627-3p;hsa-miR-454-3p;hsa-miR-96-5p;hsa-miR-338-5p;hsa-miR-101-3p;hsa-miR-9-5p;hsa-miR-1252-5p;hsa-miR-513a-5p;hsa-miR-29a-3p;hsa-miR-29b-3p;hsa-miR-29c-3p;hsa-miR-548au-3p;hsa-miR-302e;hsa-miR-4736;hsa-miR-4446-5p;hsa-miR-183-5p;hsa-miR-6511a-5p;hsa-miR-4470;hsa-miR-548az-3p;hsa-miR-4668-5p;hsa-miR-144-3p;hsa-miR-4694-3p;hsa-miR-129-5p;hsa-miR-548aq-5p;hsa-miR-410-3p;hsa-miR-548bb-5p;hsa-miR-6074;hsa-miR-219a-5p;hsa-miR-5197-5p;hsa-miR-3149;hsa-miR-6083;hsa-miR-450b-5p;hsa-miR-130a-3p;hsa-miR-5681a;hsa-miR-4789-5p;hsa-miR-6873-3p;hsa-miR-3143;hsa-miR-4303;hsa-miR-4422;hsa-miR-568;hsa-miR-128-3p;hsa-miR-548ap-5p;hsa-miR-548j-5p;hsa-miR-548as-5p;hsa-miR-548i;hsa-miR-7-5p;hsa-miR-548a-5p;hsa-miR-548ab;hsa-miR-548ak;hsa-miR-548am-5p;hsa-miR-548c-5p;hsa-miR-548h-5p;hsa-miR-548o-5p;hsa-miR-548au-5p;hsa-miR-548w;hsa-miR-4496;hsa-miR-3681-3p;hsa-miR-4477a;hsa-miR-6499-3p;hsa-miR-548ad-5p;hsa-miR-548ae-5p;hsa-miR-548ay-5p;hsa-miR-548b-5p;hsa-miR-548d-5p;hsa-miR-1271-5p;hsa-miR-4311;hsa-miR-149-3p;hsa-miR-130b-5p;hsa-miR-466;hsa-miR-4307;hsa-miR-7703;hsa-miR-1-3p;hsa-miR-586;hsa-miR-4531;hsa-miR-301b-3p;hsa-miR-301a-3p;hsa-miR-3666;hsa-miR-206;hsa-miR-4295;hsa-miR-548a-3p;hsa-miR-548e-3p;hsa-miR-520h;hsa-miR-4291;hsa-miR-3065-5p;hsa-miR-548f-3p;hsa-miR-944;hsa-miR-1910-3p;hsa-miR-130b-3p;hsa-miR-548o-3p;hsa-miR-205-5p;hsa-miR-511-3p;hsa-miR-6844;hsa-miR-6883-5p;hsa-miR-216a-3p;hsa-miR-5689;hsa-miR-4717-5p;hsa-miR-496;hsa-miR-19b-1-5p;hsa-miR-19b-2-5p;hsa-miR-6757-3p;hsa-miR-1285-3p;hsa-miR-516a-3p;hsa-miR-516b-3p;hsa-miR-5094;hsa-miR-4495;hsa-miR-567;hsa-miR-155-5p;hsa-miR-16-2-3p;hsa-miR-548an;hsa-miR-195-3p;hsa-miR-6875-3p;hsa-miR-25-3p;hsa-miR-7162-5p;hsa-miR-4261;hsa-miR-1276;hsa-miR-8068;hsa-miR-605-3p;hsa-miR-3924;hsa-miR-6077;hsa-miR-5189-5p;hsa-miR-6879-5p;hsa-miR-6804-3p;hsa-miR-6124;hsa-miR-6501-3p;hsa-miR-92b-3p;hsa-miR-32-5p;hsa-miR-92a-3p;hsa-miR-4514;hsa-miR-187-5p;hsa-miR-6859-5p;hsa-miR-3180-5p;hsa-miR-4803;hsa-miR-6512-5p;hsa-miR-4692;hsa-miR-2115-5p;hsa-miR-5690;hsa-miR-599;hsa-miR-142-5p;hsa-miR-5590-3p;hsa-miR-548v;hsa-miR-541-5p;hsa-miR-4671-3p;hsa-miR-363-3p;hsa-miR-519a-3p;hsa-miR-519b-3p;hsa-miR-367-3p;hsa-miR-519c-3p;hsa-miR-300;hsa-miR-580-3p;hsa-miR-4799-5p;hsa-miR-200a-5p;hsa-miR-200b-5p;hsa-miR-6773-3p;hsa-miR-370-5p;hsa-miR-107;hsa-miR-122b-3p;hsa-miR-3125;hsa-miR-4762-3p;hsa-miR-4789-3p;hsa-miR-1228-3p;hsa-miR-3916;hsa-miR-6808-5p;hsa-miR-6508-5p;hsa-miR-6505-5p;hsa-miR-4517;hsa-miR-4452;hsa-miR-6893-5p;hsa-miR-940;hsa-miR-6513-3p;hsa-miR-4768-5p;hsa-miR-198;hsa-miR-4725-3p;hsa-miR-219a-1-3p;hsa-miR-2054;hsa-miR-450a-2-3p;hsa-miR-4751;hsa-miR-6833-5p;hsa-miR-4735-3p;hsa-miR-1299;hsa-miR-98-5p;hsa-miR-381-3p;hsa-miR-548az-5p;hsa-miR-767-5p;hsa-miR-6833-3p;hsa-miR-15a-3p;hsa-miR-6721-5p;hsa-miR-3129-5p;hsa-miR-6852-3p;hsa-miR-7157-5p;hsa-miR-3942-3p;hsa-miR-199a-3p;hsa-miR-199b-3p;hsa-miR-922;hsa-miR-582-5p;hsa-miR-154-3p;hsa-miR-3663-5p;hsa-miR-548l;hsa-miR-205-3p;hsa-miR-6766-5p;hsa-miR-4722-3p;hsa-miR-641;hsa-miR-135b-5p;hsa-miR-21-3p;hsa-miR-215-3p;hsa-miR-323a-3p;hsa-miR-135a-5p;hsa-miR-3617-5p;hsa-miR-4327;hsa-miR-578;hsa-miR-3123;hsa-miR-3121-5p;hsa-miR-7850-5p;hsa-miR-1266-3p;hsa-miR-483-3p;hsa-miR-3919;hsa-miR-4732-3p;hsa-miR-4756-5p;hsa-miR-449a;hsa-miR-105-5p;hsa-miR-3173-5p;hsa-miR-4718;hsa-miR-153-3p;hsa-miR-1321;hsa-miR-7853-5p;hsa-miR-372-5p;hsa-miR-8067;hsa-miR-34a-5p;hsa-miR-139-5p;hsa-miR-5706;hsa-miR-211-5p;hsa-miR-320a-3p;hsa-miR-320b;hsa-miR-320c;hsa-miR-204-5p;hsa-miR-7154-5p;hsa-miR-1200;hsa-miR-758-3p;hsa-miR-4739;hsa-miR-298;hsa-miR-379-3p;hsa-miR-411-3p;hsa-miR-561-3p;hsa-miR-4306;hsa-miR-891a-3p;hsa-miR-670-5p;hsa-miR-6835-3p;hsa-miR-548m;hsa-miR-507;hsa-miR-8076;hsa-miR-185-5p;hsa-miR-4533;hsa-miR-6516-5p;hsa-miR-520g-3p;hsa-miR-670-3p;hsa-miR-451b;hsa-miR-6128;hsa-miR-143-5p;hsa-miR-138-5p;hsa-miR-330-3p;hsa-miR-31-3p;hsa-miR-448;hsa-miR-33a-5p;hsa-miR-33b-5p;hsa-miR-3974;hsa-miR-374a-5p;hsa-miR-6507-5p;hsa-miR-6728-3p;hsa-miR-6756-5p;hsa-miR-129-1-3p;hsa-miR-129-2-3p;hsa-miR-605-5p;hsa-miR-6769b-5p;hsa-miR-3187-5p;hsa-miR-6127;hsa-miR-942-5p;hsa-miR-4644;hsa-miR-450a-1-3p;hsa-miR-1270;hsa-miR-15b-3p;hsa-miR-513c-5p;hsa-miR-4668-3p;hsa-miR-6504-3p;hsa-miR-7159-5p;hsa-miR-331-3p;hsa-miR-548as-3p;hsa-miR-4528;hsa-miR-1251-3p;hsa-miR-4275;hsa-miR-6780b-5p;hsa-miR-4639-5p;hsa-miR-514b-5p;hsa-miR-548t-5p;hsa-miR-506-5p;hsa-miR-518c-5p;hsa-miR-513a-3p;hsa-miR-513c-3p;hsa-miR-3686;hsa-miR-6508-3p;hsa-miR-3688-5p;hsa-miR-623;hsa-miR-4279;hsa-miR-4310;hsa-miR-4324;hsa-miR-4325;hsa-miR-875-3p;hsa-miR-498-5p;hsa-miR-5196-5p;hsa-miR-765;hsa-miR-223-5p;hsa-miR-1252-3p;hsa-miR-4738-3p;hsa-miR-4753-5p;hsa-miR-7106-5p;hsa-miR-1294;hsa-miR-3692-5p;hsa-miR-376a-3p;hsa-miR-376b-3p;hsa-miR-4436b-5p;hsa-miR-577;hsa-miR-202-3p;hsa-miR-646;hsa-miR-23b-5p;hsa-miR-629-3p;hsa-miR-4782-5p;hsa-miR-330-5p;hsa-miR-4752;hsa-miR-4672;hsa-miR-1184;hsa-miR-3940-5p;hsa-miR-5186;hsa-miR-1255a;hsa-miR-1255b-5p;hsa-miR-6779-3p;hsa-miR-18a-5p;hsa-miR-18b-5p;hsa-miR-6856-5p;hsa-miR-4276;hsa-miR-4516;hsa-miR-4680-5p;hsa-miR-6783-3p;hsa-miR-126-5p;hsa-miR-4701-5p;hsa-miR-588;hsa-miR-4765;hsa-miR-4793-3p;hsa-miR-449b-5p;hsa-miR-1255b-2-3p;hsa-miR-5585-3p;hsa-miR-29a-5p;hsa-miR-26a-5p;hsa-miR-26b-5p;hsa-miR-4747-5p;hsa-miR-5581-3p;hsa-miR-589-3p;hsa-miR-5088-5p;hsa-miR-6895-3p;hsa-miR-6501-5p;hsa-miR-4455;hsa-miR-21-5p;hsa-miR-34c-5p;hsa-miR-1226-3p;hsa-miR-4643;hsa-miR-6828-5p;hsa-miR-590-5p;hsa-miR-4510;hsa-miR-3909;hsa-miR-185-3p;hsa-miR-501-5p;hsa-miR-519e-5p;hsa-miR-6815-5p;hsa-miR-6732-3p;hsa-miR-5697;hsa-miR-6847-5p;hsa-miR-8066;hsa-miR-2355-5p;hsa-miR-6727-3p;hsa-miR-1275;hsa-miR-6865-5p;hsa-miR-33a-3p;hsa-miR-5584-5p;hsa-miR-6758-5p;hsa-miR-889-5p;hsa-miR-4450;hsa-miR-6129;hsa-miR-103b;hsa-miR-4769-5p;hsa-miR-4780;hsa-miR-5010-3p;hsa-miR-548av-3p;hsa-miR-5197-3p;hsa-miR-326;hsa-miR-6760-5p;hsa-miR-4722-5p;hsa-miR-6749-3p;hsa-miR-539-5p;hsa-miR-3934-5p;hsa-miR-1208;hsa-miR-6845-3p;hsa-miR-5702;hsa-miR-935;hsa-miR-5580-3p;hsa-miR-557;hsa-miR-8080;hsa-miR-193a-5p;hsa-miR-4648;hsa-miR-6857-5p;hsa-miR-4697-3p;hsa-miR-636;hsa-miR-3192-5p;hsa-miR-4796-3p;hsa-miR-6799-3p;hsa-miR-6740-3p;hsa-miR-6768-3p;hsa-miR-3065-3p;hsa-miR-4666a-5p;hsa-miR-7152-5p
Amyotrophic lateral sclerosis ALS	0.0400366	238	hsa-miR-297;hsa-miR-200a-3p;hsa-miR-141-3p;hsa-miR-148b-3p;hsa-miR-148a-3p;hsa-miR-5006-3p;hsa-miR-34b-5p;hsa-miR-3941;hsa-miR-520b-3p;hsa-miR-520c-3p;hsa-miR-520e-3p;hsa-miR-4755-5p;hsa-miR-7110-3p;hsa-miR-520d-3p;hsa-miR-372-3p;hsa-miR-520a-3p;hsa-miR-218-5p;hsa-miR-373-3p;hsa-miR-656-3p;hsa-miR-302a-3p;hsa-miR-302b-3p;hsa-miR-302c-3p;hsa-miR-302d-3p;hsa-miR-518a-5p;hsa-miR-527;hsa-miR-1178-3p;hsa-miR-494-3p;hsa-miR-5692b;hsa-miR-5692c;hsa-miR-6817-3p;hsa-miR-627-3p;hsa-miR-454-3p;hsa-miR-96-5p;hsa-miR-101-3p;hsa-miR-9-5p;hsa-miR-513a-5p;hsa-miR-29a-3p;hsa-miR-29b-3p;hsa-miR-29c-3p;hsa-miR-302e;hsa-miR-4736;hsa-miR-183-5p;hsa-miR-144-3p;hsa-miR-129-5p;hsa-miR-5197-5p;hsa-miR-3149;hsa-miR-450b-5p;hsa-miR-130a-3p;hsa-miR-6873-3p;hsa-miR-4303;hsa-miR-128-3p;hsa-miR-7-5p;hsa-miR-3681-3p;hsa-miR-6499-3p;hsa-miR-4311;hsa-miR-149-3p;hsa-miR-130b-5p;hsa-miR-1284;hsa-miR-1-3p;hsa-miR-586;hsa-miR-4531;hsa-miR-301a-3p;hsa-miR-206;hsa-miR-520h;hsa-miR-3065-5p;hsa-miR-130b-3p;hsa-miR-205-5p;hsa-miR-511-3p;hsa-miR-6883-5p;hsa-miR-216a-3p;hsa-miR-6757-3p;hsa-miR-1285-3p;hsa-miR-513b-5p;hsa-miR-567;hsa-miR-155-5p;hsa-miR-16-2-3p;hsa-miR-195-3p;hsa-miR-25-3p;hsa-miR-1276;hsa-miR-3924;hsa-miR-6077;hsa-miR-6879-5p;hsa-miR-6124;hsa-miR-587;hsa-miR-92b-3p;hsa-miR-32-5p;hsa-miR-92a-3p;hsa-miR-3180-5p;hsa-miR-5690;hsa-miR-142-5p;hsa-miR-4773;hsa-miR-363-3p;hsa-miR-6735-5p;hsa-miR-300;hsa-miR-6773-3p;hsa-miR-502-5p;hsa-miR-122b-3p;hsa-miR-4762-3p;hsa-miR-6797-3p;hsa-miR-1228-3p;hsa-miR-6808-5p;hsa-miR-4517;hsa-miR-6893-5p;hsa-miR-940;hsa-miR-6513-3p;hsa-miR-4768-5p;hsa-miR-198;hsa-miR-4725-3p;hsa-miR-4436b-3p;hsa-miR-450a-2-3p;hsa-miR-4735-3p;hsa-miR-98-5p;hsa-miR-381-3p;hsa-miR-767-5p;hsa-miR-6833-3p;hsa-miR-15a-3p;hsa-miR-6721-5p;hsa-miR-6852-3p;hsa-miR-7843-5p;hsa-miR-922;hsa-miR-582-5p;hsa-miR-642a-3p;hsa-miR-642b-3p;hsa-miR-3663-5p;hsa-miR-6766-5p;hsa-miR-4722-3p;hsa-miR-21-3p;hsa-miR-215-3p;hsa-miR-135a-5p;hsa-miR-578;hsa-miR-3123;hsa-miR-4632-5p;hsa-miR-7850-5p;hsa-miR-483-3p;hsa-miR-3919;hsa-miR-4756-5p;hsa-miR-449a;hsa-miR-153-3p;hsa-miR-1321;hsa-miR-372-5p;hsa-miR-34a-5p;hsa-miR-139-5p;hsa-miR-211-5p;hsa-miR-320a-3p;hsa-miR-320c;hsa-miR-204-5p;hsa-miR-4739;hsa-miR-298;hsa-miR-4306;hsa-miR-891a-3p;hsa-miR-507;hsa-miR-185-5p;hsa-miR-4533;hsa-miR-520g-3p;hsa-miR-620;hsa-miR-670-3p;hsa-miR-143-5p;hsa-miR-138-5p;hsa-miR-330-3p;hsa-miR-448;hsa-miR-33a-5p;hsa-miR-33b-5p;hsa-miR-374a-5p;hsa-miR-6756-5p;hsa-miR-605-5p;hsa-miR-6769b-5p;hsa-miR-6127;hsa-miR-4644;hsa-miR-450a-1-3p;hsa-miR-1270;hsa-miR-513c-5p;hsa-miR-6504-3p;hsa-miR-548as-3p;hsa-miR-6780b-5p;hsa-miR-514b-5p;hsa-miR-3686;hsa-miR-6508-3p;hsa-miR-3688-5p;hsa-miR-623;hsa-miR-4279;hsa-miR-875-3p;hsa-miR-498-5p;hsa-miR-765;hsa-miR-223-5p;hsa-miR-4738-3p;hsa-miR-7106-5p;hsa-miR-376a-3p;hsa-miR-202-3p;hsa-miR-6076;hsa-miR-4437;hsa-miR-629-3p;hsa-miR-330-5p;hsa-miR-495-5p;hsa-miR-18a-5p;hsa-miR-18b-5p;hsa-miR-6856-5p;hsa-miR-4276;hsa-miR-4516;hsa-miR-4680-5p;hsa-miR-4701-5p;hsa-miR-588;hsa-miR-29a-5p;hsa-miR-26a-5p;hsa-miR-26b-5p;hsa-miR-5088-5p;hsa-miR-4524b-3p;hsa-miR-6501-5p;hsa-miR-302f;hsa-miR-21-5p;hsa-miR-34c-5p;hsa-miR-1226-3p;hsa-miR-657;hsa-miR-4510;hsa-miR-4259;hsa-miR-3909;hsa-miR-501-5p;hsa-miR-519e-5p;hsa-miR-5011-3p;hsa-miR-2355-5p;hsa-miR-6727-3p;hsa-miR-33a-3p;hsa-miR-6758-5p;hsa-miR-6129;hsa-miR-5010-3p;hsa-miR-5197-3p;hsa-miR-326;hsa-miR-6760-5p;hsa-miR-6715b-5p;hsa-miR-4722-5p;hsa-miR-6749-3p;hsa-miR-3934-5p;hsa-miR-1208;hsa-miR-5702;hsa-miR-557;hsa-miR-6857-5p;hsa-miR-4697-3p;hsa-miR-193b-5p;hsa-miR-4297
Focal adhesion	0.0400558	486	hsa-miR-3714;hsa-miR-297;hsa-miR-200a-3p;hsa-miR-141-3p;hsa-miR-148b-3p;hsa-miR-152-3p;hsa-miR-148a-3p;hsa-miR-5006-3p;hsa-miR-34b-5p;hsa-miR-449c-5p;hsa-miR-5680;hsa-miR-3941;hsa-miR-520b-3p;hsa-miR-520c-3p;hsa-miR-520e-3p;hsa-miR-4755-5p;hsa-miR-7110-3p;hsa-miR-520d-3p;hsa-miR-372-3p;hsa-miR-520a-3p;hsa-miR-6885-3p;hsa-miR-218-5p;hsa-miR-373-3p;hsa-miR-656-3p;hsa-miR-4677-5p;hsa-miR-302a-3p;hsa-miR-302b-3p;hsa-miR-302c-3p;hsa-miR-302d-3p;hsa-miR-2682-5p;hsa-miR-1178-3p;hsa-miR-130a-5p;hsa-miR-494-3p;hsa-miR-3910;hsa-miR-5692b;hsa-miR-5692c;hsa-miR-1185-1-3p;hsa-miR-1185-2-3p;hsa-miR-6817-3p;hsa-miR-627-3p;hsa-miR-454-3p;hsa-miR-96-5p;hsa-miR-510-3p;hsa-miR-6739-3p;hsa-miR-3688-3p;hsa-miR-338-5p;hsa-miR-101-3p;hsa-miR-9-5p;hsa-miR-1252-5p;hsa-miR-513a-5p;hsa-miR-29a-3p;hsa-miR-29b-3p;hsa-miR-29c-3p;hsa-miR-302e;hsa-miR-301a-5p;hsa-miR-4736;hsa-miR-4446-5p;hsa-miR-301b-5p;hsa-miR-183-5p;hsa-miR-6511a-5p;hsa-miR-4470;hsa-miR-345-3p;hsa-miR-4668-5p;hsa-miR-144-3p;hsa-miR-4694-3p;hsa-miR-129-5p;hsa-miR-4782-3p;hsa-miR-548aq-5p;hsa-miR-410-3p;hsa-miR-548bb-5p;hsa-miR-6074;hsa-miR-219a-5p;hsa-miR-5197-5p;hsa-miR-3149;hsa-miR-6083;hsa-miR-450b-5p;hsa-miR-130a-3p;hsa-miR-5681a;hsa-miR-4789-5p;hsa-miR-6873-3p;hsa-miR-3143;hsa-miR-4303;hsa-miR-4422;hsa-miR-568;hsa-miR-128-3p;hsa-miR-548ap-5p;hsa-miR-548j-5p;hsa-miR-548as-5p;hsa-miR-548i;hsa-miR-7-5p;hsa-miR-548a-5p;hsa-miR-548ab;hsa-miR-548ak;hsa-miR-548am-5p;hsa-miR-548c-5p;hsa-miR-548h-5p;hsa-miR-548o-5p;hsa-miR-548au-5p;hsa-miR-548w;hsa-miR-4496;hsa-miR-3681-3p;hsa-miR-4477a;hsa-miR-6499-3p;hsa-miR-548ad-5p;hsa-miR-548ae-5p;hsa-miR-548ay-5p;hsa-miR-548b-5p;hsa-miR-548d-5p;hsa-miR-1271-5p;hsa-miR-4311;hsa-miR-149-3p;hsa-miR-130b-5p;hsa-miR-466;hsa-miR-1284;hsa-miR-4307;hsa-miR-7703;hsa-miR-1-3p;hsa-miR-586;hsa-miR-4531;hsa-miR-301b-3p;hsa-miR-301a-3p;hsa-miR-3666;hsa-miR-493-5p;hsa-miR-206;hsa-miR-4295;hsa-miR-520h;hsa-miR-4291;hsa-miR-3065-5p;hsa-miR-944;hsa-miR-1910-3p;hsa-miR-130b-3p;hsa-miR-4473;hsa-miR-205-5p;hsa-miR-138-2-3p;hsa-miR-511-3p;hsa-miR-6126;hsa-miR-6844;hsa-miR-6883-5p;hsa-miR-216a-3p;hsa-miR-496;hsa-miR-19b-1-5p;hsa-miR-1285-3p;hsa-miR-516a-3p;hsa-miR-516b-3p;hsa-miR-5094;hsa-miR-4495;hsa-miR-513b-5p;hsa-miR-567;hsa-miR-155-5p;hsa-miR-548an;hsa-miR-6875-3p;hsa-miR-25-3p;hsa-miR-7162-5p;hsa-miR-4261;hsa-miR-1276;hsa-miR-8068;hsa-miR-605-3p;hsa-miR-500b-3p;hsa-miR-3924;hsa-miR-6077;hsa-miR-5189-5p;hsa-miR-6804-3p;hsa-miR-6759-5p;hsa-miR-6124;hsa-miR-6501-3p;hsa-miR-587;hsa-miR-92b-3p;hsa-miR-32-5p;hsa-miR-92a-3p;hsa-miR-1279;hsa-miR-222-5p;hsa-miR-4514;hsa-miR-5582-5p;hsa-miR-6859-5p;hsa-miR-3128;hsa-miR-3180-5p;hsa-miR-4803;hsa-miR-6512-5p;hsa-miR-4692;hsa-miR-3912-5p;hsa-miR-2115-5p;hsa-miR-5690;hsa-miR-142-5p;hsa-miR-146b-3p;hsa-miR-5590-3p;hsa-miR-4657;hsa-miR-4773;hsa-miR-541-5p;hsa-miR-4671-3p;hsa-miR-3978;hsa-miR-363-3p;hsa-miR-519a-3p;hsa-miR-519b-3p;hsa-miR-4491;hsa-miR-367-3p;hsa-miR-519c-3p;hsa-miR-300;hsa-miR-580-3p;hsa-miR-4799-5p;hsa-miR-200a-5p;hsa-miR-200b-5p;hsa-miR-6773-3p;hsa-miR-370-5p;hsa-miR-502-5p;hsa-miR-107;hsa-miR-122b-3p;hsa-miR-3125;hsa-miR-431-5p;hsa-miR-4789-3p;hsa-miR-1228-3p;hsa-miR-1197;hsa-miR-3916;hsa-miR-544a;hsa-miR-6808-5p;hsa-miR-7156-5p;hsa-miR-6505-5p;hsa-miR-4273;hsa-miR-4517;hsa-miR-4452;hsa-miR-6893-5p;hsa-miR-940;hsa-miR-6513-3p;hsa-miR-4768-5p;hsa-miR-198;hsa-miR-4725-3p;hsa-miR-2054;hsa-miR-450a-2-3p;hsa-miR-452-3p;hsa-miR-4735-3p;hsa-miR-1299;hsa-miR-98-5p;hsa-miR-381-3p;hsa-miR-548az-5p;hsa-miR-767-5p;hsa-miR-628-5p;hsa-miR-6833-3p;hsa-miR-15a-3p;hsa-miR-6721-5p;hsa-miR-6876-3p;hsa-miR-3129-5p;hsa-miR-7157-5p;hsa-miR-3942-3p;hsa-miR-199a-3p;hsa-miR-199b-3p;hsa-miR-922;hsa-miR-582-5p;hsa-miR-548ao-5p;hsa-miR-548ax;hsa-miR-154-3p;hsa-miR-613;hsa-miR-3663-5p;hsa-miR-548l;hsa-miR-205-3p;hsa-miR-6766-5p;hsa-miR-487a-3p;hsa-miR-4722-3p;hsa-miR-641;hsa-miR-135b-5p;hsa-miR-626;hsa-miR-21-3p;hsa-miR-215-3p;hsa-miR-323a-3p;hsa-miR-135a-5p;hsa-miR-3617-5p;hsa-miR-3123;hsa-miR-3121-5p;hsa-miR-483-3p;hsa-miR-3919;hsa-miR-4756-5p;hsa-miR-449a;hsa-miR-105-5p;hsa-miR-3173-5p;hsa-miR-4718;hsa-miR-153-3p;hsa-miR-1321;hsa-miR-7853-5p;hsa-miR-372-5p;hsa-miR-6871-3p;hsa-miR-34a-5p;hsa-miR-4420;hsa-miR-139-5p;hsa-miR-5706;hsa-miR-211-5p;hsa-miR-320a-3p;hsa-miR-320b;hsa-miR-320c;hsa-miR-320d;hsa-miR-22-5p;hsa-miR-204-5p;hsa-miR-7154-5p;hsa-miR-1200;hsa-miR-758-3p;hsa-miR-4739;hsa-miR-298;hsa-miR-379-3p;hsa-miR-411-3p;hsa-miR-4306;hsa-miR-891a-3p;hsa-miR-670-5p;hsa-miR-6835-3p;hsa-miR-548m;hsa-miR-499a-3p;hsa-miR-4656;hsa-miR-507;hsa-miR-942-3p;hsa-miR-185-5p;hsa-miR-4533;hsa-miR-6516-5p;hsa-miR-499b-3p;hsa-miR-520g-3p;hsa-miR-670-3p;hsa-miR-451b;hsa-miR-6128;hsa-miR-143-5p;hsa-miR-138-5p;hsa-miR-330-3p;hsa-miR-31-3p;hsa-miR-448;hsa-miR-33a-5p;hsa-miR-33b-5p;hsa-miR-374a-5p;hsa-miR-6507-5p;hsa-miR-6728-3p;hsa-miR-4638-3p;hsa-miR-6756-5p;hsa-miR-129-1-3p;hsa-miR-129-2-3p;hsa-miR-605-5p;hsa-miR-6769b-5p;hsa-miR-3187-5p;hsa-miR-6127;hsa-miR-942-5p;hsa-miR-4644;hsa-miR-450a-1-3p;hsa-miR-181b-2-3p;hsa-miR-181b-3p;hsa-miR-15b-3p;hsa-miR-513c-5p;hsa-miR-4668-3p;hsa-miR-6504-3p;hsa-miR-7159-5p;hsa-miR-331-3p;hsa-miR-548as-3p;hsa-miR-4528;hsa-miR-4275;hsa-miR-6780b-5p;hsa-miR-4639-5p;hsa-miR-514b-5p;hsa-miR-548t-5p;hsa-miR-4652-3p;hsa-miR-506-5p;hsa-miR-518c-5p;hsa-miR-513a-3p;hsa-miR-513c-3p;hsa-miR-3686;hsa-miR-6508-3p;hsa-miR-3688-5p;hsa-miR-4429;hsa-miR-4699-5p;hsa-miR-623;hsa-miR-4279;hsa-miR-4310;hsa-miR-7976;hsa-miR-4324;hsa-miR-4325;hsa-miR-875-3p;hsa-miR-498-5p;hsa-miR-5196-5p;hsa-miR-765;hsa-miR-223-5p;hsa-miR-1252-3p;hsa-miR-4753-5p;hsa-miR-7106-5p;hsa-miR-1294;hsa-miR-3692-5p;hsa-miR-376a-3p;hsa-miR-376b-3p;hsa-miR-4436b-5p;hsa-miR-577;hsa-miR-202-3p;hsa-miR-646;hsa-miR-629-3p;hsa-miR-3201;hsa-miR-4782-5p;hsa-miR-330-5p;hsa-miR-4672;hsa-miR-1184;hsa-miR-3940-5p;hsa-miR-5186;hsa-miR-1255a;hsa-miR-1255b-5p;hsa-miR-495-5p;hsa-miR-6779-3p;hsa-miR-18a-5p;hsa-miR-18b-5p;hsa-miR-196a-3p;hsa-miR-6856-5p;hsa-miR-4276;hsa-miR-4516;hsa-miR-4680-5p;hsa-miR-6783-3p;hsa-miR-126-5p;hsa-miR-4701-5p;hsa-miR-588;hsa-miR-4765;hsa-miR-4793-3p;hsa-miR-449b-5p;hsa-miR-29a-5p;hsa-miR-26a-5p;hsa-miR-26b-5p;hsa-miR-4747-5p;hsa-miR-5581-3p;hsa-miR-589-3p;hsa-miR-6895-3p;hsa-miR-4524b-3p;hsa-miR-6501-5p;hsa-miR-4455;hsa-miR-6806-3p;hsa-miR-302f;hsa-miR-21-5p;hsa-miR-34c-5p;hsa-miR-1226-3p;hsa-miR-657;hsa-miR-4643;hsa-miR-6828-5p;hsa-miR-3944-5p;hsa-miR-590-5p;hsa-miR-4510;hsa-miR-185-3p;hsa-miR-501-5p;hsa-miR-519e-5p;hsa-miR-3908;hsa-miR-6815-5p;hsa-miR-6732-3p;hsa-miR-5697;hsa-miR-6847-5p;hsa-miR-8066;hsa-miR-2355-5p;hsa-miR-6727-3p;hsa-miR-1275;hsa-miR-5682;hsa-miR-6865-5p;hsa-miR-33a-3p;hsa-miR-5584-5p;hsa-miR-6758-5p;hsa-miR-889-5p;hsa-miR-4450;hsa-miR-6129;hsa-miR-103b;hsa-miR-4780;hsa-miR-5010-3p;hsa-miR-548av-3p;hsa-miR-5197-3p;hsa-miR-326;hsa-miR-6760-5p;hsa-miR-4722-5p;hsa-miR-889-3p;hsa-miR-6749-3p;hsa-miR-539-5p;hsa-miR-3934-5p;hsa-miR-1208;hsa-miR-6845-3p;hsa-miR-5702;hsa-miR-935;hsa-miR-5580-3p;hsa-miR-7844-5p;hsa-miR-557;hsa-miR-5585-5p;hsa-miR-8080;hsa-miR-193a-5p;hsa-miR-3126-3p;hsa-miR-6857-5p;hsa-miR-4697-3p;hsa-miR-193b-5p;hsa-miR-636;hsa-miR-3192-5p;hsa-miR-4796-3p;hsa-miR-4801;hsa-miR-6799-3p;hsa-miR-6740-3p;hsa-miR-6768-3p;hsa-miR-4297;hsa-miR-4274;hsa-miR-3065-3p;hsa-miR-4666a-5p;hsa-miR-7152-5p
Epstein-Barr virus infection	0.0402643	499	hsa-miR-3714;hsa-miR-297;hsa-miR-200a-3p;hsa-miR-141-3p;hsa-miR-148b-3p;hsa-miR-152-3p;hsa-miR-148a-3p;hsa-miR-5006-3p;hsa-miR-34b-5p;hsa-miR-449c-5p;hsa-miR-5680;hsa-miR-3941;hsa-miR-520b-3p;hsa-miR-520c-3p;hsa-miR-520e-3p;hsa-miR-4755-5p;hsa-miR-7110-3p;hsa-miR-520d-3p;hsa-miR-372-3p;hsa-miR-520a-3p;hsa-miR-6885-3p;hsa-miR-218-5p;hsa-miR-373-3p;hsa-miR-656-3p;hsa-miR-302a-3p;hsa-miR-302b-3p;hsa-miR-302c-3p;hsa-miR-302d-3p;hsa-miR-518a-5p;hsa-miR-527;hsa-miR-2682-5p;hsa-miR-1178-3p;hsa-miR-130a-5p;hsa-miR-494-3p;hsa-miR-3910;hsa-miR-5692b;hsa-miR-5692c;hsa-miR-1185-1-3p;hsa-miR-1185-2-3p;hsa-miR-6817-3p;hsa-miR-627-3p;hsa-miR-454-3p;hsa-miR-96-5p;hsa-miR-3688-3p;hsa-miR-338-5p;hsa-miR-101-3p;hsa-miR-9-5p;hsa-miR-4683;hsa-miR-1252-5p;hsa-miR-513a-5p;hsa-miR-29a-3p;hsa-miR-29b-3p;hsa-miR-29c-3p;hsa-miR-548au-3p;hsa-miR-302e;hsa-miR-301a-5p;hsa-miR-4736;hsa-miR-4446-5p;hsa-miR-301b-5p;hsa-miR-183-5p;hsa-miR-6511a-5p;hsa-miR-4470;hsa-miR-345-3p;hsa-miR-4668-5p;hsa-miR-144-3p;hsa-miR-4694-3p;hsa-miR-129-5p;hsa-miR-548aq-5p;hsa-miR-410-3p;hsa-miR-548bb-5p;hsa-miR-6074;hsa-miR-219a-5p;hsa-miR-5197-5p;hsa-miR-3149;hsa-miR-6083;hsa-miR-450b-5p;hsa-miR-130a-3p;hsa-miR-5681a;hsa-miR-4789-5p;hsa-miR-6873-3p;hsa-miR-4303;hsa-miR-568;hsa-miR-128-3p;hsa-miR-548ap-5p;hsa-miR-548j-5p;hsa-miR-548as-5p;hsa-miR-548i;hsa-miR-7-5p;hsa-miR-548a-5p;hsa-miR-548ab;hsa-miR-548ak;hsa-miR-548am-5p;hsa-miR-548c-5p;hsa-miR-548h-5p;hsa-miR-548o-5p;hsa-miR-548au-5p;hsa-miR-548w;hsa-miR-4496;hsa-miR-3681-3p;hsa-miR-4477a;hsa-miR-6499-3p;hsa-miR-548ad-5p;hsa-miR-548ae-5p;hsa-miR-548ay-5p;hsa-miR-548b-5p;hsa-miR-548d-5p;hsa-miR-1271-5p;hsa-miR-4311;hsa-miR-149-3p;hsa-miR-130b-5p;hsa-miR-466;hsa-miR-1284;hsa-miR-4307;hsa-miR-7703;hsa-miR-1-3p;hsa-miR-586;hsa-miR-4531;hsa-miR-301b-3p;hsa-miR-301a-3p;hsa-miR-3666;hsa-miR-493-5p;hsa-miR-206;hsa-miR-4295;hsa-miR-548e-3p;hsa-miR-520h;hsa-miR-4291;hsa-miR-3065-5p;hsa-miR-3182;hsa-miR-944;hsa-miR-1910-3p;hsa-miR-2052;hsa-miR-130b-3p;hsa-miR-205-5p;hsa-miR-138-2-3p;hsa-miR-511-3p;hsa-miR-6126;hsa-miR-6883-5p;hsa-miR-216a-3p;hsa-miR-4717-5p;hsa-miR-496;hsa-miR-19b-1-5p;hsa-miR-19b-2-5p;hsa-miR-6757-3p;hsa-miR-1285-3p;hsa-miR-19a-5p;hsa-miR-516a-3p;hsa-miR-516b-3p;hsa-miR-5094;hsa-miR-4495;hsa-miR-513b-5p;hsa-miR-567;hsa-miR-155-5p;hsa-miR-16-2-3p;hsa-miR-548an;hsa-miR-195-3p;hsa-miR-6875-3p;hsa-miR-25-3p;hsa-miR-7162-5p;hsa-miR-4261;hsa-miR-1276;hsa-miR-8068;hsa-miR-605-3p;hsa-miR-500b-3p;hsa-miR-3924;hsa-miR-6077;hsa-miR-5189-5p;hsa-miR-6879-5p;hsa-miR-6804-3p;hsa-miR-6759-5p;hsa-miR-6124;hsa-miR-6501-3p;hsa-miR-92b-3p;hsa-miR-32-5p;hsa-miR-92a-3p;hsa-miR-222-5p;hsa-miR-4514;hsa-miR-5582-5p;hsa-miR-187-5p;hsa-miR-6859-5p;hsa-miR-3128;hsa-miR-3180-5p;hsa-miR-4803;hsa-miR-4692;hsa-miR-3912-5p;hsa-miR-2115-5p;hsa-miR-5690;hsa-miR-599;hsa-miR-142-5p;hsa-miR-146b-3p;hsa-miR-5590-3p;hsa-miR-548v;hsa-miR-4657;hsa-miR-4773;hsa-miR-541-5p;hsa-miR-3978;hsa-miR-363-3p;hsa-miR-519a-3p;hsa-miR-519b-3p;hsa-miR-4491;hsa-miR-6735-5p;hsa-miR-367-3p;hsa-miR-519c-3p;hsa-miR-300;hsa-miR-580-3p;hsa-miR-6773-3p;hsa-miR-502-5p;hsa-miR-107;hsa-miR-122b-3p;hsa-miR-3125;hsa-miR-4762-3p;hsa-miR-431-5p;hsa-miR-6797-3p;hsa-miR-4789-3p;hsa-miR-1228-3p;hsa-miR-1197;hsa-miR-3916;hsa-miR-544a;hsa-miR-6808-5p;hsa-miR-6508-5p;hsa-miR-6505-5p;hsa-miR-4273;hsa-miR-4517;hsa-miR-4452;hsa-miR-6893-5p;hsa-miR-940;hsa-miR-6513-3p;hsa-miR-4768-5p;hsa-miR-198;hsa-miR-4725-3p;hsa-miR-4436b-3p;hsa-miR-6080;hsa-miR-2054;hsa-miR-450a-2-3p;hsa-miR-6833-5p;hsa-miR-4735-3p;hsa-miR-1299;hsa-miR-98-5p;hsa-miR-381-3p;hsa-miR-548az-5p;hsa-miR-767-5p;hsa-miR-628-5p;hsa-miR-6833-3p;hsa-miR-15a-3p;hsa-miR-6721-5p;hsa-miR-6876-3p;hsa-miR-3129-5p;hsa-miR-6852-3p;hsa-miR-7157-5p;hsa-miR-7843-5p;hsa-miR-3942-3p;hsa-miR-199a-3p;hsa-miR-199b-3p;hsa-miR-922;hsa-miR-582-5p;hsa-miR-548ao-5p;hsa-miR-548ax;hsa-miR-613;hsa-miR-642a-3p;hsa-miR-642b-3p;hsa-miR-3663-5p;hsa-miR-548l;hsa-miR-205-3p;hsa-miR-6766-5p;hsa-miR-487a-3p;hsa-miR-4722-3p;hsa-miR-641;hsa-miR-548g-3p;hsa-miR-135b-5p;hsa-miR-626;hsa-miR-21-3p;hsa-miR-215-3p;hsa-miR-323a-3p;hsa-miR-135a-5p;hsa-miR-3617-5p;hsa-miR-4327;hsa-miR-578;hsa-miR-3123;hsa-miR-3121-5p;hsa-miR-4632-5p;hsa-miR-7850-5p;hsa-miR-1266-3p;hsa-miR-483-3p;hsa-miR-3919;hsa-miR-4732-3p;hsa-miR-4756-5p;hsa-miR-449a;hsa-miR-105-5p;hsa-miR-4718;hsa-miR-153-3p;hsa-miR-1321;hsa-miR-7853-5p;hsa-miR-372-5p;hsa-miR-6871-3p;hsa-miR-1290;hsa-miR-8067;hsa-miR-34a-5p;hsa-miR-4420;hsa-miR-139-5p;hsa-miR-5706;hsa-miR-211-5p;hsa-miR-320a-3p;hsa-miR-320b;hsa-miR-320c;hsa-miR-320d;hsa-miR-22-5p;hsa-miR-204-5p;hsa-miR-7154-5p;hsa-miR-1200;hsa-miR-660-5p;hsa-miR-758-3p;hsa-miR-4739;hsa-miR-298;hsa-miR-379-3p;hsa-miR-411-3p;hsa-miR-561-3p;hsa-miR-4306;hsa-miR-891a-3p;hsa-miR-6835-3p;hsa-miR-548m;hsa-miR-4656;hsa-miR-507;hsa-miR-8076;hsa-miR-942-3p;hsa-miR-185-5p;hsa-miR-4533;hsa-miR-6516-5p;hsa-miR-520g-3p;hsa-miR-620;hsa-miR-670-3p;hsa-miR-6128;hsa-miR-143-5p;hsa-miR-138-5p;hsa-miR-330-3p;hsa-miR-448;hsa-miR-33a-5p;hsa-miR-33b-5p;hsa-miR-374a-5p;hsa-miR-6507-5p;hsa-miR-6728-3p;hsa-miR-4638-3p;hsa-miR-6756-5p;hsa-miR-129-2-3p;hsa-miR-605-5p;hsa-miR-6769b-5p;hsa-miR-3187-5p;hsa-miR-6127;hsa-miR-942-5p;hsa-miR-4644;hsa-miR-450a-1-3p;hsa-miR-181b-2-3p;hsa-miR-181b-3p;hsa-miR-1270;hsa-miR-15b-3p;hsa-miR-513c-5p;hsa-miR-4668-3p;hsa-miR-6504-3p;hsa-miR-331-3p;hsa-miR-1251-3p;hsa-miR-4275;hsa-miR-6780b-5p;hsa-miR-514b-5p;hsa-miR-548t-5p;hsa-miR-4652-3p;hsa-miR-506-5p;hsa-miR-518c-5p;hsa-miR-513a-3p;hsa-miR-513c-3p;hsa-miR-3686;hsa-miR-6508-3p;hsa-miR-3688-5p;hsa-miR-4429;hsa-miR-623;hsa-miR-4279;hsa-miR-4310;hsa-miR-4742-5p;hsa-miR-7976;hsa-miR-4325;hsa-miR-875-3p;hsa-miR-498-5p;hsa-miR-5196-5p;hsa-miR-765;hsa-miR-223-5p;hsa-miR-1252-3p;hsa-miR-4753-5p;hsa-miR-7106-5p;hsa-miR-1294;hsa-miR-376a-3p;hsa-miR-376b-3p;hsa-miR-4436b-5p;hsa-miR-577;hsa-miR-202-3p;hsa-miR-646;hsa-miR-23b-5p;hsa-miR-6076;hsa-miR-629-3p;hsa-miR-4782-5p;hsa-miR-330-5p;hsa-miR-4672;hsa-miR-3940-5p;hsa-miR-5186;hsa-miR-3663-3p;hsa-miR-1255a;hsa-miR-1255b-5p;hsa-miR-495-5p;hsa-miR-6779-3p;hsa-miR-1286;hsa-miR-18a-5p;hsa-miR-18b-5p;hsa-miR-196a-3p;hsa-miR-6856-5p;hsa-miR-4476;hsa-miR-6876-5p;hsa-miR-4276;hsa-miR-4516;hsa-miR-4680-5p;hsa-miR-6783-3p;hsa-miR-4507;hsa-miR-126-5p;hsa-miR-4701-5p;hsa-miR-588;hsa-miR-4793-3p;hsa-miR-449b-5p;hsa-miR-5585-3p;hsa-miR-29a-5p;hsa-miR-26a-5p;hsa-miR-26b-5p;hsa-miR-4747-5p;hsa-miR-5581-3p;hsa-miR-589-3p;hsa-miR-5088-5p;hsa-miR-6895-3p;hsa-miR-4524b-3p;hsa-miR-6501-5p;hsa-miR-4455;hsa-miR-302f;hsa-miR-21-5p;hsa-miR-34c-5p;hsa-miR-1226-3p;hsa-miR-657;hsa-miR-4643;hsa-miR-6828-5p;hsa-miR-590-5p;hsa-miR-4510;hsa-miR-3909;hsa-miR-185-3p;hsa-miR-501-5p;hsa-miR-519e-5p;hsa-miR-5011-3p;hsa-miR-6815-5p;hsa-miR-6732-3p;hsa-miR-5697;hsa-miR-6847-5p;hsa-miR-8066;hsa-miR-2355-5p;hsa-miR-6727-3p;hsa-miR-1275;hsa-miR-5682;hsa-miR-6865-5p;hsa-miR-33a-3p;hsa-miR-5584-5p;hsa-miR-6758-5p;hsa-miR-889-5p;hsa-miR-4450;hsa-miR-6129;hsa-miR-103b;hsa-miR-4769-5p;hsa-miR-5010-3p;hsa-miR-2053;hsa-miR-548av-3p;hsa-miR-5197-3p;hsa-miR-326;hsa-miR-6760-5p;hsa-miR-6715b-5p;hsa-miR-4722-5p;hsa-miR-6749-3p;hsa-miR-539-5p;hsa-miR-3934-5p;hsa-miR-1208;hsa-miR-6845-3p;hsa-miR-5702;hsa-miR-935;hsa-miR-5580-3p;hsa-miR-7844-5p;hsa-miR-557;hsa-miR-8080;hsa-miR-876-5p;hsa-miR-193a-5p;hsa-miR-4648;hsa-miR-6857-5p;hsa-miR-4697-3p;hsa-miR-193b-5p;hsa-miR-636;hsa-miR-4796-3p;hsa-miR-4801;hsa-miR-6768-3p;hsa-miR-4297;hsa-miR-4274;hsa-miR-4666a-5p;hsa-miR-7152-5p
Citrate cycle TCA cycle	0.0409325	96	hsa-miR-5680;hsa-miR-520b-3p;hsa-miR-520c-3p;hsa-miR-520e-3p;hsa-miR-520d-3p;hsa-miR-372-3p;hsa-miR-520a-3p;hsa-miR-373-3p;hsa-miR-302a-3p;hsa-miR-302b-3p;hsa-miR-302c-3p;hsa-miR-302d-3p;hsa-miR-130a-5p;hsa-miR-5692b;hsa-miR-5692c;hsa-miR-1185-1-3p;hsa-miR-1185-2-3p;hsa-miR-627-3p;hsa-miR-302e;hsa-miR-183-5p;hsa-miR-548az-3p;hsa-miR-4668-5p;hsa-miR-129-5p;hsa-miR-6083;hsa-miR-7-5p;hsa-miR-4496;hsa-miR-6499-3p;hsa-miR-149-3p;hsa-miR-130b-5p;hsa-miR-1-3p;hsa-miR-548a-3p;hsa-miR-548e-3p;hsa-miR-520h;hsa-miR-548f-3p;hsa-miR-205-5p;hsa-miR-6844;hsa-miR-6883-5p;hsa-miR-155-5p;hsa-miR-6875-3p;hsa-miR-92b-3p;hsa-miR-92a-3p;hsa-miR-4514;hsa-miR-6859-5p;hsa-miR-4692;hsa-miR-200a-5p;hsa-miR-200b-5p;hsa-miR-107;hsa-miR-3125;hsa-miR-4789-3p;hsa-miR-3916;hsa-miR-6808-5p;hsa-miR-4517;hsa-miR-6893-5p;hsa-miR-940;hsa-miR-6833-5p;hsa-miR-98-5p;hsa-miR-922;hsa-miR-4722-3p;hsa-miR-4756-5p;hsa-miR-1321;hsa-miR-34a-5p;hsa-miR-320a-3p;hsa-miR-320b;hsa-miR-4739;hsa-miR-891a-3p;hsa-miR-6516-5p;hsa-miR-520g-3p;hsa-miR-330-3p;hsa-miR-31-3p;hsa-miR-33b-5p;hsa-miR-374a-5p;hsa-miR-6127;hsa-miR-1251-3p;hsa-miR-4279;hsa-miR-498-5p;hsa-miR-765;hsa-miR-4738-3p;hsa-miR-4752;hsa-miR-1184;hsa-miR-4516;hsa-miR-26a-5p;hsa-miR-26b-5p;hsa-miR-4524b-3p;hsa-miR-21-5p;hsa-miR-1226-3p;hsa-miR-4510;hsa-miR-5697;hsa-miR-6847-5p;hsa-miR-2355-5p;hsa-miR-6727-3p;hsa-miR-6129;hsa-miR-326;hsa-miR-6760-5p;hsa-miR-4722-5p;hsa-miR-4297;hsa-miR-7152-5p
Colorectal cancer	0.0417494	447	hsa-miR-3714;hsa-miR-297;hsa-miR-200a-3p;hsa-miR-141-3p;hsa-miR-148b-3p;hsa-miR-152-3p;hsa-miR-148a-3p;hsa-miR-5006-3p;hsa-miR-34b-5p;hsa-miR-449c-5p;hsa-miR-5680;hsa-miR-3941;hsa-miR-520b-3p;hsa-miR-520c-3p;hsa-miR-520e-3p;hsa-miR-4755-5p;hsa-miR-7110-3p;hsa-miR-520d-3p;hsa-miR-372-3p;hsa-miR-520a-3p;hsa-miR-6885-3p;hsa-miR-218-5p;hsa-miR-373-3p;hsa-miR-656-3p;hsa-miR-4677-5p;hsa-miR-302a-3p;hsa-miR-302b-3p;hsa-miR-302c-3p;hsa-miR-302d-3p;hsa-miR-2682-5p;hsa-miR-1178-3p;hsa-miR-494-3p;hsa-miR-3910;hsa-miR-5692b;hsa-miR-5692c;hsa-miR-1185-1-3p;hsa-miR-1185-2-3p;hsa-miR-6817-3p;hsa-miR-454-3p;hsa-miR-96-5p;hsa-miR-510-3p;hsa-miR-3688-3p;hsa-miR-101-3p;hsa-miR-9-5p;hsa-miR-1252-5p;hsa-miR-513a-5p;hsa-miR-29a-3p;hsa-miR-29b-3p;hsa-miR-29c-3p;hsa-miR-548au-3p;hsa-miR-302e;hsa-miR-4736;hsa-miR-4446-5p;hsa-miR-183-5p;hsa-miR-6511a-5p;hsa-miR-4668-5p;hsa-miR-144-3p;hsa-miR-4694-3p;hsa-miR-129-5p;hsa-miR-548aq-5p;hsa-miR-3119;hsa-miR-410-3p;hsa-miR-548bb-5p;hsa-miR-6074;hsa-miR-219a-5p;hsa-miR-5197-5p;hsa-miR-6083;hsa-miR-450b-5p;hsa-miR-130a-3p;hsa-miR-5681a;hsa-miR-4789-5p;hsa-miR-6873-3p;hsa-miR-3143;hsa-miR-568;hsa-miR-128-3p;hsa-miR-548ap-5p;hsa-miR-548j-5p;hsa-miR-548as-5p;hsa-miR-548i;hsa-miR-7-5p;hsa-miR-548a-5p;hsa-miR-548ab;hsa-miR-548ak;hsa-miR-548am-5p;hsa-miR-548c-5p;hsa-miR-548h-5p;hsa-miR-548o-5p;hsa-miR-548au-5p;hsa-miR-548w;hsa-miR-4496;hsa-miR-3681-3p;hsa-miR-6499-3p;hsa-miR-548ad-5p;hsa-miR-548ae-5p;hsa-miR-548ay-5p;hsa-miR-548b-5p;hsa-miR-548d-5p;hsa-miR-1271-5p;hsa-miR-4311;hsa-miR-149-3p;hsa-miR-130b-5p;hsa-miR-1283;hsa-miR-466;hsa-miR-1284;hsa-miR-4307;hsa-miR-7703;hsa-miR-1-3p;hsa-miR-586;hsa-miR-4531;hsa-miR-301b-3p;hsa-miR-301a-3p;hsa-miR-3666;hsa-miR-493-5p;hsa-miR-206;hsa-miR-4295;hsa-miR-548e-3p;hsa-miR-520h;hsa-miR-4291;hsa-miR-3065-5p;hsa-miR-3182;hsa-miR-944;hsa-miR-1910-3p;hsa-miR-130b-3p;hsa-miR-1323;hsa-miR-548o-3p;hsa-miR-205-5p;hsa-miR-138-2-3p;hsa-miR-511-3p;hsa-miR-6126;hsa-miR-6844;hsa-miR-6883-5p;hsa-miR-216a-3p;hsa-miR-4717-5p;hsa-miR-496;hsa-miR-19b-1-5p;hsa-miR-19b-2-5p;hsa-miR-6757-3p;hsa-miR-1285-3p;hsa-miR-19a-5p;hsa-miR-4495;hsa-miR-513b-5p;hsa-miR-567;hsa-miR-155-5p;hsa-miR-16-2-3p;hsa-miR-548an;hsa-miR-195-3p;hsa-miR-6875-3p;hsa-miR-25-3p;hsa-miR-4261;hsa-miR-1276;hsa-miR-8068;hsa-miR-3924;hsa-miR-6077;hsa-miR-5189-5p;hsa-miR-6879-5p;hsa-miR-6804-3p;hsa-miR-6759-5p;hsa-miR-6124;hsa-miR-6501-3p;hsa-miR-587;hsa-miR-92b-3p;hsa-miR-32-5p;hsa-miR-92a-3p;hsa-miR-222-5p;hsa-miR-4514;hsa-miR-5582-5p;hsa-miR-187-5p;hsa-miR-6859-5p;hsa-miR-4803;hsa-miR-4692;hsa-miR-2115-5p;hsa-miR-599;hsa-miR-142-5p;hsa-miR-5590-3p;hsa-miR-548v;hsa-miR-4773;hsa-miR-541-5p;hsa-miR-3978;hsa-miR-363-3p;hsa-miR-519a-3p;hsa-miR-519b-3p;hsa-miR-6735-5p;hsa-miR-367-3p;hsa-miR-519c-3p;hsa-miR-300;hsa-miR-580-3p;hsa-miR-4799-5p;hsa-miR-200a-5p;hsa-miR-200b-5p;hsa-miR-6773-3p;hsa-miR-107;hsa-miR-122b-3p;hsa-miR-3125;hsa-miR-4762-3p;hsa-miR-6797-3p;hsa-miR-4789-3p;hsa-miR-1228-3p;hsa-miR-1197;hsa-miR-3916;hsa-miR-544a;hsa-miR-6808-5p;hsa-miR-6508-5p;hsa-miR-4517;hsa-miR-6893-5p;hsa-miR-940;hsa-miR-6513-3p;hsa-miR-4768-5p;hsa-miR-198;hsa-miR-4725-3p;hsa-miR-4436b-3p;hsa-miR-219a-1-3p;hsa-miR-2054;hsa-miR-450a-2-3p;hsa-miR-6833-5p;hsa-miR-4735-3p;hsa-miR-1299;hsa-miR-98-5p;hsa-miR-381-3p;hsa-miR-548az-5p;hsa-miR-6833-3p;hsa-miR-15a-3p;hsa-miR-6721-5p;hsa-miR-7157-5p;hsa-miR-7843-5p;hsa-miR-3942-3p;hsa-miR-199a-3p;hsa-miR-922;hsa-miR-582-5p;hsa-miR-154-3p;hsa-miR-613;hsa-miR-642a-3p;hsa-miR-642b-3p;hsa-miR-3663-5p;hsa-miR-548l;hsa-miR-6766-5p;hsa-miR-487a-3p;hsa-miR-4722-3p;hsa-miR-641;hsa-miR-548g-3p;hsa-miR-135b-5p;hsa-miR-21-3p;hsa-miR-323a-3p;hsa-miR-135a-5p;hsa-miR-3617-5p;hsa-miR-578;hsa-miR-3123;hsa-miR-4632-5p;hsa-miR-1266-3p;hsa-miR-483-3p;hsa-miR-3919;hsa-miR-4756-5p;hsa-miR-449a;hsa-miR-105-5p;hsa-miR-4718;hsa-miR-153-3p;hsa-miR-1321;hsa-miR-7853-5p;hsa-miR-372-5p;hsa-miR-8067;hsa-miR-34a-5p;hsa-miR-4420;hsa-miR-139-5p;hsa-miR-5706;hsa-miR-211-5p;hsa-miR-320a-3p;hsa-miR-320b;hsa-miR-320c;hsa-miR-22-5p;hsa-miR-204-5p;hsa-miR-7154-5p;hsa-miR-1200;hsa-miR-660-5p;hsa-miR-4739;hsa-miR-298;hsa-miR-379-3p;hsa-miR-411-3p;hsa-miR-561-3p;hsa-miR-4306;hsa-miR-891a-3p;hsa-miR-6835-3p;hsa-miR-548m;hsa-miR-499a-3p;hsa-miR-507;hsa-miR-8076;hsa-miR-185-5p;hsa-miR-4533;hsa-miR-499b-3p;hsa-miR-520g-3p;hsa-miR-670-3p;hsa-miR-451b;hsa-miR-143-5p;hsa-miR-138-5p;hsa-miR-330-3p;hsa-miR-31-3p;hsa-miR-448;hsa-miR-33a-5p;hsa-miR-33b-5p;hsa-miR-374a-5p;hsa-miR-6507-5p;hsa-miR-6728-3p;hsa-miR-4638-3p;hsa-miR-6756-5p;hsa-miR-129-1-3p;hsa-miR-129-2-3p;hsa-miR-605-5p;hsa-miR-6769b-5p;hsa-miR-3187-5p;hsa-miR-6127;hsa-miR-942-5p;hsa-miR-4644;hsa-miR-450a-1-3p;hsa-miR-181b-2-3p;hsa-miR-181b-3p;hsa-miR-15b-3p;hsa-miR-513c-5p;hsa-miR-4668-3p;hsa-miR-6504-3p;hsa-miR-7159-5p;hsa-miR-331-3p;hsa-miR-4528;hsa-miR-4275;hsa-miR-6780b-5p;hsa-miR-514b-5p;hsa-miR-548t-5p;hsa-miR-506-5p;hsa-miR-518c-5p;hsa-miR-513a-3p;hsa-miR-513c-3p;hsa-miR-3686;hsa-miR-6508-3p;hsa-miR-3688-5p;hsa-miR-623;hsa-miR-4279;hsa-miR-4310;hsa-miR-4324;hsa-miR-4325;hsa-miR-875-3p;hsa-miR-498-5p;hsa-miR-5196-5p;hsa-miR-765;hsa-miR-223-5p;hsa-miR-1252-3p;hsa-miR-4738-3p;hsa-miR-4753-5p;hsa-miR-1294;hsa-miR-3692-5p;hsa-miR-376a-3p;hsa-miR-577;hsa-miR-202-3p;hsa-miR-646;hsa-miR-23b-5p;hsa-miR-6076;hsa-miR-4437;hsa-miR-629-3p;hsa-miR-4782-5p;hsa-miR-330-5p;hsa-miR-4672;hsa-miR-1184;hsa-miR-3940-5p;hsa-miR-3663-3p;hsa-miR-1255a;hsa-miR-1255b-5p;hsa-miR-495-5p;hsa-miR-18a-5p;hsa-miR-18b-5p;hsa-miR-196a-3p;hsa-miR-6856-5p;hsa-miR-4276;hsa-miR-4516;hsa-miR-4680-5p;hsa-miR-6783-3p;hsa-miR-4507;hsa-miR-126-5p;hsa-miR-4701-5p;hsa-miR-588;hsa-miR-4765;hsa-miR-4793-3p;hsa-miR-449b-5p;hsa-miR-1255b-2-3p;hsa-miR-5585-3p;hsa-miR-29a-5p;hsa-miR-26a-5p;hsa-miR-26b-5p;hsa-miR-4747-5p;hsa-miR-5581-3p;hsa-miR-589-3p;hsa-miR-4524b-3p;hsa-miR-6501-5p;hsa-miR-4455;hsa-miR-302f;hsa-miR-21-5p;hsa-miR-34c-5p;hsa-miR-1226-3p;hsa-miR-657;hsa-miR-4643;hsa-miR-6828-5p;hsa-miR-590-5p;hsa-miR-4510;hsa-miR-185-3p;hsa-miR-501-5p;hsa-miR-519e-5p;hsa-miR-5011-3p;hsa-miR-6815-5p;hsa-miR-5697;hsa-miR-6847-5p;hsa-miR-8066;hsa-miR-2355-5p;hsa-miR-6727-3p;hsa-miR-6865-5p;hsa-miR-33a-3p;hsa-miR-5584-5p;hsa-miR-6758-5p;hsa-miR-889-5p;hsa-miR-4450;hsa-miR-6129;hsa-miR-4769-5p;hsa-miR-5010-3p;hsa-miR-2053;hsa-miR-548av-3p;hsa-miR-5197-3p;hsa-miR-326;hsa-miR-6760-5p;hsa-miR-4722-5p;hsa-miR-889-3p;hsa-miR-6749-3p;hsa-miR-539-5p;hsa-miR-3934-5p;hsa-miR-6845-3p;hsa-miR-5702;hsa-miR-5580-3p;hsa-miR-557;hsa-miR-8080;hsa-miR-193a-5p;hsa-miR-4648;hsa-miR-6857-5p;hsa-miR-4697-3p;hsa-miR-193b-5p;hsa-miR-636;hsa-miR-3192-5p;hsa-miR-4796-3p;hsa-miR-4801;hsa-miR-4640-3p;hsa-miR-6768-3p;hsa-miR-4297;hsa-miR-3065-3p;hsa-miR-4666a-5p;hsa-miR-7152-5p
Lysine degradation	0.0424208	233	hsa-miR-200a-3p;hsa-miR-152-3p;hsa-miR-5006-3p;hsa-miR-3941;hsa-miR-4755-5p;hsa-miR-7110-3p;hsa-miR-218-5p;hsa-miR-656-3p;hsa-miR-302c-3p;hsa-miR-494-3p;hsa-miR-6817-3p;hsa-miR-627-3p;hsa-miR-96-5p;hsa-miR-510-3p;hsa-miR-3688-3p;hsa-miR-101-3p;hsa-miR-9-5p;hsa-miR-1252-5p;hsa-miR-513a-5p;hsa-miR-29a-3p;hsa-miR-29b-3p;hsa-miR-29c-3p;hsa-miR-4736;hsa-miR-4446-5p;hsa-miR-183-5p;hsa-miR-548az-3p;hsa-miR-4668-5p;hsa-miR-144-3p;hsa-miR-129-5p;hsa-miR-548aq-5p;hsa-miR-548bb-5p;hsa-miR-6083;hsa-miR-450b-5p;hsa-miR-5681a;hsa-miR-4789-5p;hsa-miR-6873-3p;hsa-miR-3143;hsa-miR-4303;hsa-miR-128-3p;hsa-miR-548ap-5p;hsa-miR-548j-5p;hsa-miR-548as-5p;hsa-miR-548i;hsa-miR-7-5p;hsa-miR-548a-5p;hsa-miR-548ab;hsa-miR-548ak;hsa-miR-548am-5p;hsa-miR-548c-5p;hsa-miR-548h-5p;hsa-miR-548o-5p;hsa-miR-548au-5p;hsa-miR-548w;hsa-miR-4477a;hsa-miR-548ad-5p;hsa-miR-548ae-5p;hsa-miR-548ay-5p;hsa-miR-548b-5p;hsa-miR-548d-5p;hsa-miR-1271-5p;hsa-miR-4311;hsa-miR-149-3p;hsa-miR-130b-5p;hsa-miR-1283;hsa-miR-7703;hsa-miR-1-3p;hsa-miR-4531;hsa-miR-301a-3p;hsa-miR-548a-3p;hsa-miR-548e-3p;hsa-miR-520h;hsa-miR-548f-3p;hsa-miR-2052;hsa-miR-130b-3p;hsa-miR-138-2-3p;hsa-miR-6883-5p;hsa-miR-4717-5p;hsa-miR-496;hsa-miR-513b-5p;hsa-miR-155-5p;hsa-miR-6875-3p;hsa-miR-25-3p;hsa-miR-4261;hsa-miR-6077;hsa-miR-6879-5p;hsa-miR-6759-5p;hsa-miR-92b-3p;hsa-miR-32-5p;hsa-miR-92a-3p;hsa-miR-5582-5p;hsa-miR-2115-5p;hsa-miR-5690;hsa-miR-541-5p;hsa-miR-3978;hsa-miR-519a-3p;hsa-miR-519b-3p;hsa-miR-6735-5p;hsa-miR-519c-3p;hsa-miR-502-5p;hsa-miR-107;hsa-miR-4762-3p;hsa-miR-4789-3p;hsa-miR-1228-3p;hsa-miR-6505-5p;hsa-miR-4452;hsa-miR-940;hsa-miR-4768-5p;hsa-miR-4436b-3p;hsa-miR-98-5p;hsa-miR-548az-5p;hsa-miR-767-5p;hsa-miR-628-5p;hsa-miR-6833-3p;hsa-miR-3129-5p;hsa-miR-7157-5p;hsa-miR-7843-5p;hsa-miR-3942-3p;hsa-miR-199a-3p;hsa-miR-199b-3p;hsa-miR-642a-3p;hsa-miR-642b-3p;hsa-miR-548l;hsa-miR-6766-5p;hsa-miR-4722-3p;hsa-miR-641;hsa-miR-548g-3p;hsa-miR-21-3p;hsa-miR-3617-5p;hsa-miR-3121-5p;hsa-miR-4632-5p;hsa-miR-4756-5p;hsa-miR-449a;hsa-miR-153-3p;hsa-miR-1321;hsa-miR-34a-5p;hsa-miR-211-5p;hsa-miR-320a-3p;hsa-miR-320b;hsa-miR-320c;hsa-miR-204-5p;hsa-miR-7154-5p;hsa-miR-660-5p;hsa-miR-4739;hsa-miR-298;hsa-miR-4306;hsa-miR-942-3p;hsa-miR-185-5p;hsa-miR-6516-5p;hsa-miR-520g-3p;hsa-miR-670-3p;hsa-miR-138-5p;hsa-miR-374a-5p;hsa-miR-6756-5p;hsa-miR-129-1-3p;hsa-miR-129-2-3p;hsa-miR-605-5p;hsa-miR-6769b-5p;hsa-miR-6127;hsa-miR-942-5p;hsa-miR-4644;hsa-miR-450a-1-3p;hsa-miR-4668-3p;hsa-miR-331-3p;hsa-miR-4275;hsa-miR-548t-5p;hsa-miR-4279;hsa-miR-4310;hsa-miR-4325;hsa-miR-498-5p;hsa-miR-765;hsa-miR-223-5p;hsa-miR-1252-3p;hsa-miR-4753-5p;hsa-miR-7106-5p;hsa-miR-1294;hsa-miR-202-3p;hsa-miR-646;hsa-miR-23b-5p;hsa-miR-1184;hsa-miR-3940-5p;hsa-miR-3663-3p;hsa-miR-1255a;hsa-miR-1255b-5p;hsa-miR-6856-5p;hsa-miR-4276;hsa-miR-4516;hsa-miR-6783-3p;hsa-miR-4507;hsa-miR-4701-5p;hsa-miR-588;hsa-miR-4765;hsa-miR-4793-3p;hsa-miR-449b-5p;hsa-miR-1255b-2-3p;hsa-miR-5585-3p;hsa-miR-26a-5p;hsa-miR-26b-5p;hsa-miR-5581-3p;hsa-miR-589-3p;hsa-miR-4455;hsa-miR-6806-3p;hsa-miR-302f;hsa-miR-21-5p;hsa-miR-34c-5p;hsa-miR-1226-3p;hsa-miR-6828-5p;hsa-miR-590-5p;hsa-miR-4510;hsa-miR-4259;hsa-miR-185-3p;hsa-miR-501-5p;hsa-miR-6727-3p;hsa-miR-1275;hsa-miR-5584-5p;hsa-miR-6758-5p;hsa-miR-6129;hsa-miR-4769-5p;hsa-miR-5010-3p;hsa-miR-548av-3p;hsa-miR-5197-3p;hsa-miR-6760-5p;hsa-miR-4722-5p;hsa-miR-889-3p;hsa-miR-6749-3p;hsa-miR-3934-5p;hsa-miR-1208;hsa-miR-5702;hsa-miR-5580-3p;hsa-miR-4648;hsa-miR-636;hsa-miR-4796-3p;hsa-miR-4640-3p;hsa-miR-6768-3p
Fatty acid degradation	0.0434496	174	hsa-miR-297;hsa-miR-152-3p;hsa-miR-5006-3p;hsa-miR-520b-3p;hsa-miR-520c-3p;hsa-miR-520e-3p;hsa-miR-4755-5p;hsa-miR-7110-3p;hsa-miR-520d-3p;hsa-miR-372-3p;hsa-miR-520a-3p;hsa-miR-218-5p;hsa-miR-373-3p;hsa-miR-302a-3p;hsa-miR-302b-3p;hsa-miR-302c-3p;hsa-miR-302d-3p;hsa-miR-518a-5p;hsa-miR-527;hsa-miR-5692b;hsa-miR-5692c;hsa-miR-454-3p;hsa-miR-9-5p;hsa-miR-4683;hsa-miR-1252-5p;hsa-miR-302e;hsa-miR-4736;hsa-miR-4446-5p;hsa-miR-6511a-5p;hsa-miR-4668-5p;hsa-miR-144-3p;hsa-miR-129-5p;hsa-miR-410-3p;hsa-miR-5197-5p;hsa-miR-3149;hsa-miR-450b-5p;hsa-miR-130a-3p;hsa-miR-568;hsa-miR-128-3p;hsa-miR-7-5p;hsa-miR-4477a;hsa-miR-6499-3p;hsa-miR-149-3p;hsa-miR-130b-5p;hsa-miR-1283;hsa-miR-7703;hsa-miR-1-3p;hsa-miR-586;hsa-miR-4531;hsa-miR-301b-3p;hsa-miR-301a-3p;hsa-miR-3666;hsa-miR-4295;hsa-miR-548a-3p;hsa-miR-520h;hsa-miR-1910-3p;hsa-miR-130b-3p;hsa-miR-205-5p;hsa-miR-511-3p;hsa-miR-6844;hsa-miR-6883-5p;hsa-miR-4717-5p;hsa-miR-513b-5p;hsa-miR-567;hsa-miR-155-5p;hsa-miR-6875-3p;hsa-miR-8068;hsa-miR-3924;hsa-miR-92b-3p;hsa-miR-32-5p;hsa-miR-92a-3p;hsa-miR-4514;hsa-miR-5582-5p;hsa-miR-4692;hsa-miR-519a-3p;hsa-miR-519b-3p;hsa-miR-519c-3p;hsa-miR-300;hsa-miR-580-3p;hsa-miR-431-5p;hsa-miR-4789-3p;hsa-miR-1228-3p;hsa-miR-6808-5p;hsa-miR-4517;hsa-miR-6893-5p;hsa-miR-940;hsa-miR-98-5p;hsa-miR-381-3p;hsa-miR-548az-5p;hsa-miR-628-5p;hsa-miR-3942-3p;hsa-miR-6766-5p;hsa-miR-4722-3p;hsa-miR-578;hsa-miR-3123;hsa-miR-3919;hsa-miR-4756-5p;hsa-miR-1321;hsa-miR-372-5p;hsa-miR-1290;hsa-miR-34a-5p;hsa-miR-211-5p;hsa-miR-204-5p;hsa-miR-4739;hsa-miR-561-3p;hsa-miR-4306;hsa-miR-507;hsa-miR-185-5p;hsa-miR-6516-5p;hsa-miR-520g-3p;hsa-miR-620;hsa-miR-670-3p;hsa-miR-143-5p;hsa-miR-31-3p;hsa-miR-448;hsa-miR-33a-5p;hsa-miR-33b-5p;hsa-miR-374a-5p;hsa-miR-6507-5p;hsa-miR-6756-5p;hsa-miR-6769b-5p;hsa-miR-6127;hsa-miR-942-5p;hsa-miR-4644;hsa-miR-450a-1-3p;hsa-miR-1270;hsa-miR-4275;hsa-miR-548t-5p;hsa-miR-506-5p;hsa-miR-623;hsa-miR-4279;hsa-miR-4325;hsa-miR-5196-5p;hsa-miR-223-5p;hsa-miR-4753-5p;hsa-miR-7106-5p;hsa-miR-629-3p;hsa-miR-1286;hsa-miR-4276;hsa-miR-4516;hsa-miR-4765;hsa-miR-4793-3p;hsa-miR-1255b-2-3p;hsa-miR-5585-3p;hsa-miR-26a-5p;hsa-miR-26b-5p;hsa-miR-4747-5p;hsa-miR-5581-3p;hsa-miR-4524b-3p;hsa-miR-302f;hsa-miR-21-5p;hsa-miR-1226-3p;hsa-miR-657;hsa-miR-3944-5p;hsa-miR-4510;hsa-miR-3908;hsa-miR-6727-3p;hsa-miR-4450;hsa-miR-6129;hsa-miR-4769-5p;hsa-miR-6760-5p;hsa-miR-6715b-5p;hsa-miR-4722-5p;hsa-miR-539-5p;hsa-miR-6845-3p;hsa-miR-5580-3p;hsa-miR-557;hsa-miR-4648;hsa-miR-636;hsa-miR-6740-3p;hsa-miR-4640-3p;hsa-miR-3065-3p;hsa-miR-4666a-5p;hsa-miR-7152-5p
