## supplemental_files for "Improving Genetic Association Studies with a Novel Methodology that Unveils the Hidden Complexity of All-Cause Heart Failure": supplementary tables.xlsx (part 2 of 2)

### Sheet: S6b (continued)
KEGG gene set ID	adjusted p-value	observed miRNA count	observed miRNA identities
MAPK signaling pathway	0.0434496	524	hsa-miR-3714;hsa-miR-297;hsa-miR-200a-3p;hsa-miR-141-3p;hsa-miR-148b-3p;hsa-miR-152-3p;hsa-miR-148a-3p;hsa-miR-5006-3p;hsa-miR-34b-5p;hsa-miR-449c-5p;hsa-miR-5680;hsa-miR-3941;hsa-miR-520b-3p;hsa-miR-520c-3p;hsa-miR-520e-3p;hsa-miR-4755-5p;hsa-miR-7110-3p;hsa-miR-520d-3p;hsa-miR-372-3p;hsa-miR-520a-3p;hsa-miR-6885-3p;hsa-miR-218-5p;hsa-miR-373-3p;hsa-miR-656-3p;hsa-miR-4677-5p;hsa-miR-302a-3p;hsa-miR-302b-3p;hsa-miR-302c-3p;hsa-miR-302d-3p;hsa-miR-518a-5p;hsa-miR-527;hsa-miR-2682-5p;hsa-miR-1178-3p;hsa-miR-494-3p;hsa-miR-3910;hsa-miR-5692b;hsa-miR-5692c;hsa-miR-1185-1-3p;hsa-miR-1185-2-3p;hsa-miR-6817-3p;hsa-miR-627-3p;hsa-miR-454-3p;hsa-miR-96-5p;hsa-miR-510-3p;hsa-miR-6739-3p;hsa-miR-3688-3p;hsa-miR-338-5p;hsa-miR-101-3p;hsa-miR-9-5p;hsa-miR-4683;hsa-miR-1252-5p;hsa-miR-513a-5p;hsa-miR-29a-3p;hsa-miR-29b-3p;hsa-miR-29c-3p;hsa-miR-548au-3p;hsa-miR-302e;hsa-miR-301a-5p;hsa-miR-4736;hsa-miR-4446-5p;hsa-miR-301b-5p;hsa-miR-183-5p;hsa-miR-6511a-5p;hsa-miR-4470;hsa-miR-345-3p;hsa-miR-548az-3p;hsa-miR-4668-5p;hsa-miR-144-3p;hsa-miR-6766-3p;hsa-miR-129-5p;hsa-miR-548aq-5p;hsa-miR-3119;hsa-miR-410-3p;hsa-miR-548bb-5p;hsa-miR-6074;hsa-miR-219a-5p;hsa-miR-5197-5p;hsa-miR-3149;hsa-miR-6083;hsa-miR-450b-5p;hsa-miR-130a-3p;hsa-miR-5681a;hsa-miR-4789-5p;hsa-miR-6873-3p;hsa-miR-3143;hsa-miR-568;hsa-miR-128-3p;hsa-miR-548ap-5p;hsa-miR-548j-5p;hsa-miR-548as-5p;hsa-miR-548i;hsa-miR-7-5p;hsa-miR-548a-5p;hsa-miR-548ab;hsa-miR-548ak;hsa-miR-548am-5p;hsa-miR-548c-5p;hsa-miR-548h-5p;hsa-miR-548o-5p;hsa-miR-548au-5p;hsa-miR-548w;hsa-miR-4496;hsa-miR-3681-3p;hsa-miR-4477a;hsa-miR-6499-3p;hsa-miR-548ad-5p;hsa-miR-548ae-5p;hsa-miR-548ay-5p;hsa-miR-548b-5p;hsa-miR-548d-5p;hsa-miR-1271-5p;hsa-miR-4311;hsa-miR-149-3p;hsa-miR-130b-5p;hsa-miR-1283;hsa-miR-466;hsa-miR-1284;hsa-miR-4307;hsa-miR-7703;hsa-miR-1-3p;hsa-miR-586;hsa-miR-4531;hsa-miR-301b-3p;hsa-miR-29b-2-5p;hsa-miR-301a-3p;hsa-miR-3666;hsa-miR-493-5p;hsa-miR-206;hsa-miR-4295;hsa-miR-548a-3p;hsa-miR-548e-3p;hsa-miR-520h;hsa-miR-4291;hsa-miR-3065-5p;hsa-miR-548f-3p;hsa-miR-3182;hsa-miR-944;hsa-miR-1910-3p;hsa-miR-2052;hsa-miR-130b-3p;hsa-miR-4473;hsa-miR-205-5p;hsa-miR-138-2-3p;hsa-miR-511-3p;hsa-miR-6126;hsa-miR-6844;hsa-miR-6883-5p;hsa-miR-216a-3p;hsa-miR-4717-5p;hsa-miR-496;hsa-miR-19b-1-5p;hsa-miR-19b-2-5p;hsa-miR-6757-3p;hsa-miR-1285-3p;hsa-miR-19a-5p;hsa-miR-516a-3p;hsa-miR-516b-3p;hsa-miR-5094;hsa-miR-4495;hsa-miR-513b-5p;hsa-miR-567;hsa-miR-155-5p;hsa-miR-16-2-3p;hsa-miR-548an;hsa-miR-195-3p;hsa-miR-6875-3p;hsa-miR-25-3p;hsa-miR-7162-5p;hsa-miR-4261;hsa-miR-1276;hsa-miR-8068;hsa-miR-605-3p;hsa-miR-500b-3p;hsa-miR-3924;hsa-miR-6077;hsa-miR-5189-5p;hsa-miR-6804-3p;hsa-miR-6759-5p;hsa-miR-6124;hsa-miR-6501-3p;hsa-miR-587;hsa-miR-92b-3p;hsa-miR-32-5p;hsa-miR-92a-3p;hsa-miR-1279;hsa-miR-222-5p;hsa-miR-4514;hsa-miR-5582-5p;hsa-miR-187-5p;hsa-miR-6859-5p;hsa-miR-3128;hsa-miR-3180-5p;hsa-miR-4803;hsa-miR-6512-5p;hsa-miR-4692;hsa-miR-3912-5p;hsa-miR-2115-5p;hsa-miR-5690;hsa-miR-599;hsa-miR-142-5p;hsa-miR-146b-3p;hsa-miR-5590-3p;hsa-miR-548v;hsa-miR-4773;hsa-miR-541-5p;hsa-miR-4671-3p;hsa-miR-3978;hsa-miR-363-3p;hsa-miR-519a-3p;hsa-miR-519b-3p;hsa-miR-367-3p;hsa-miR-519c-3p;hsa-miR-300;hsa-miR-580-3p;hsa-miR-4799-5p;hsa-miR-6773-3p;hsa-miR-370-5p;hsa-miR-502-5p;hsa-miR-107;hsa-miR-122b-3p;hsa-miR-3125;hsa-miR-4762-3p;hsa-miR-6797-3p;hsa-miR-4789-3p;hsa-miR-1228-3p;hsa-miR-1197;hsa-miR-3916;hsa-miR-544a;hsa-miR-6808-5p;hsa-miR-7156-5p;hsa-miR-6508-5p;hsa-miR-6505-5p;hsa-miR-4273;hsa-miR-4517;hsa-miR-4452;hsa-miR-6893-5p;hsa-miR-940;hsa-miR-6513-3p;hsa-miR-4768-5p;hsa-miR-198;hsa-miR-4725-3p;hsa-miR-219a-1-3p;hsa-miR-2054;hsa-miR-450a-2-3p;hsa-miR-452-3p;hsa-miR-6833-5p;hsa-miR-4735-3p;hsa-miR-6853-3p;hsa-miR-98-5p;hsa-miR-381-3p;hsa-miR-548az-5p;hsa-miR-767-5p;hsa-miR-628-5p;hsa-miR-6833-3p;hsa-miR-15a-3p;hsa-miR-6721-5p;hsa-miR-3129-5p;hsa-miR-7157-5p;hsa-miR-3942-3p;hsa-miR-199a-3p;hsa-miR-199b-3p;hsa-miR-922;hsa-miR-582-5p;hsa-miR-548ao-5p;hsa-miR-548ax;hsa-miR-154-3p;hsa-miR-613;hsa-miR-642a-3p;hsa-miR-642b-3p;hsa-miR-3663-5p;hsa-miR-548l;hsa-miR-205-3p;hsa-miR-6766-5p;hsa-miR-487a-3p;hsa-miR-4722-3p;hsa-miR-641;hsa-miR-135b-5p;hsa-miR-21-3p;hsa-miR-215-3p;hsa-miR-323a-3p;hsa-miR-135a-5p;hsa-miR-3617-5p;hsa-miR-4327;hsa-miR-578;hsa-miR-3123;hsa-miR-3121-5p;hsa-miR-7850-5p;hsa-miR-483-3p;hsa-miR-3919;hsa-miR-4732-3p;hsa-miR-4756-5p;hsa-miR-449a;hsa-miR-105-5p;hsa-miR-3173-5p;hsa-miR-4718;hsa-miR-153-3p;hsa-miR-1321;hsa-miR-7853-5p;hsa-miR-372-5p;hsa-miR-6871-3p;hsa-miR-1290;hsa-miR-8067;hsa-miR-34a-5p;hsa-miR-4420;hsa-miR-139-5p;hsa-miR-211-5p;hsa-miR-320a-3p;hsa-miR-320b;hsa-miR-320c;hsa-miR-320d;hsa-miR-22-5p;hsa-miR-204-5p;hsa-miR-7154-5p;hsa-miR-1200;hsa-miR-758-3p;hsa-miR-4739;hsa-miR-298;hsa-miR-379-3p;hsa-miR-411-3p;hsa-miR-561-3p;hsa-miR-4306;hsa-miR-670-5p;hsa-miR-6835-3p;hsa-miR-548m;hsa-miR-499a-3p;hsa-miR-4656;hsa-miR-507;hsa-miR-8076;hsa-miR-942-3p;hsa-miR-185-5p;hsa-miR-4533;hsa-miR-6516-5p;hsa-miR-499b-3p;hsa-miR-520g-3p;hsa-miR-620;hsa-miR-670-3p;hsa-miR-451b;hsa-miR-6128;hsa-miR-143-5p;hsa-miR-138-5p;hsa-miR-330-3p;hsa-miR-31-3p;hsa-miR-448;hsa-miR-33a-5p;hsa-miR-33b-5p;hsa-miR-3974;hsa-miR-374a-5p;hsa-miR-6507-5p;hsa-miR-6728-3p;hsa-miR-4638-3p;hsa-miR-6756-5p;hsa-miR-129-1-3p;hsa-miR-129-2-3p;hsa-miR-605-5p;hsa-miR-6769b-5p;hsa-miR-3187-5p;hsa-miR-6127;hsa-miR-942-5p;hsa-miR-4644;hsa-miR-450a-1-3p;hsa-miR-181b-2-3p;hsa-miR-181b-3p;hsa-miR-1270;hsa-miR-15b-3p;hsa-miR-513c-5p;hsa-miR-6504-3p;hsa-miR-7159-5p;hsa-miR-331-3p;hsa-miR-548as-3p;hsa-miR-4528;hsa-miR-4499;hsa-miR-4275;hsa-miR-6780b-5p;hsa-miR-4639-5p;hsa-miR-514b-5p;hsa-miR-548t-5p;hsa-miR-4652-3p;hsa-miR-506-5p;hsa-miR-518c-5p;hsa-miR-513a-3p;hsa-miR-513c-3p;hsa-miR-3686;hsa-miR-6508-3p;hsa-miR-4429;hsa-miR-4699-5p;hsa-miR-623;hsa-miR-4279;hsa-miR-4310;hsa-miR-4742-5p;hsa-miR-7976;hsa-miR-4324;hsa-miR-4325;hsa-miR-875-3p;hsa-miR-498-5p;hsa-miR-5196-5p;hsa-miR-765;hsa-miR-223-5p;hsa-miR-1252-3p;hsa-miR-4738-3p;hsa-miR-4753-5p;hsa-miR-7106-5p;hsa-miR-1294;hsa-miR-3692-5p;hsa-miR-376a-3p;hsa-miR-376b-3p;hsa-miR-4436b-5p;hsa-miR-577;hsa-miR-202-3p;hsa-miR-646;hsa-miR-23b-5p;hsa-miR-6076;hsa-miR-4437;hsa-miR-629-3p;hsa-miR-3201;hsa-miR-330-5p;hsa-miR-4672;hsa-miR-1184;hsa-miR-5186;hsa-miR-3663-3p;hsa-miR-1255a;hsa-miR-1255b-5p;hsa-miR-6779-3p;hsa-miR-1286;hsa-miR-18a-5p;hsa-miR-18b-5p;hsa-miR-196a-3p;hsa-miR-6856-5p;hsa-miR-4476;hsa-miR-6876-5p;hsa-miR-4276;hsa-miR-4516;hsa-miR-4680-5p;hsa-miR-6783-3p;hsa-miR-126-5p;hsa-miR-3145-3p;hsa-miR-4701-5p;hsa-miR-588;hsa-miR-4793-3p;hsa-miR-449b-5p;hsa-miR-1255b-2-3p;hsa-miR-5585-3p;hsa-miR-29a-5p;hsa-miR-26a-5p;hsa-miR-26b-5p;hsa-miR-4747-5p;hsa-miR-5581-3p;hsa-miR-589-3p;hsa-miR-5088-5p;hsa-miR-6895-3p;hsa-miR-4524b-3p;hsa-miR-6501-5p;hsa-miR-4455;hsa-miR-302f;hsa-miR-21-5p;hsa-miR-34c-5p;hsa-miR-1226-3p;hsa-miR-4643;hsa-miR-6828-5p;hsa-miR-3944-5p;hsa-miR-590-5p;hsa-miR-4510;hsa-miR-4259;hsa-miR-185-3p;hsa-miR-501-5p;hsa-miR-519e-5p;hsa-miR-3908;hsa-miR-5011-3p;hsa-miR-6815-5p;hsa-miR-6732-3p;hsa-miR-5697;hsa-miR-8066;hsa-miR-2355-5p;hsa-miR-6727-3p;hsa-miR-1275;hsa-miR-5682;hsa-miR-6865-5p;hsa-miR-33a-3p;hsa-miR-5584-5p;hsa-miR-6758-5p;hsa-miR-889-5p;hsa-miR-4450;hsa-miR-6129;hsa-miR-103b;hsa-miR-4769-5p;hsa-miR-4780;hsa-miR-5010-3p;hsa-miR-2053;hsa-miR-548av-3p;hsa-miR-5197-3p;hsa-miR-326;hsa-miR-6760-5p;hsa-miR-4722-5p;hsa-miR-889-3p;hsa-miR-6749-3p;hsa-miR-539-5p;hsa-miR-3934-5p;hsa-miR-1208;hsa-miR-6845-3p;hsa-miR-5702;hsa-miR-5580-5p;hsa-miR-935;hsa-miR-5580-3p;hsa-miR-7844-5p;hsa-miR-557;hsa-miR-5585-5p;hsa-miR-8080;hsa-miR-876-5p;hsa-miR-193a-5p;hsa-miR-3126-3p;hsa-miR-4648;hsa-miR-6857-5p;hsa-miR-4697-3p;hsa-miR-193b-5p;hsa-miR-636;hsa-miR-3192-5p;hsa-miR-4796-3p;hsa-miR-4801;hsa-miR-6799-3p;hsa-miR-6740-3p;hsa-miR-4640-3p;hsa-miR-6768-3p;hsa-miR-4297;hsa-miR-3065-3p;hsa-miR-7152-5p
Taste transduction	0.0434496	136	hsa-miR-5006-3p;hsa-miR-3941;hsa-miR-520b-3p;hsa-miR-520c-3p;hsa-miR-520e-3p;hsa-miR-4755-5p;hsa-miR-7110-3p;hsa-miR-520d-3p;hsa-miR-372-3p;hsa-miR-520a-3p;hsa-miR-6885-3p;hsa-miR-373-3p;hsa-miR-4677-5p;hsa-miR-302a-3p;hsa-miR-302b-3p;hsa-miR-302c-3p;hsa-miR-302d-3p;hsa-miR-1178-3p;hsa-miR-6817-3p;hsa-miR-627-3p;hsa-miR-96-5p;hsa-miR-6739-3p;hsa-miR-9-5p;hsa-miR-513a-5p;hsa-miR-29a-3p;hsa-miR-302e;hsa-miR-4446-5p;hsa-miR-6766-3p;hsa-miR-129-5p;hsa-miR-4782-3p;hsa-miR-219a-5p;hsa-miR-450b-5p;hsa-miR-4789-5p;hsa-miR-6873-3p;hsa-miR-6499-3p;hsa-miR-4311;hsa-miR-466;hsa-miR-4307;hsa-miR-1-3p;hsa-miR-29b-2-5p;hsa-miR-520h;hsa-miR-3065-5p;hsa-miR-1323;hsa-miR-548o-3p;hsa-miR-5689;hsa-miR-19b-1-5p;hsa-miR-19b-2-5p;hsa-miR-1285-3p;hsa-miR-19a-5p;hsa-miR-513b-5p;hsa-miR-548an;hsa-miR-5189-5p;hsa-miR-92a-3p;hsa-miR-222-5p;hsa-miR-4514;hsa-miR-599;hsa-miR-4789-3p;hsa-miR-6808-5p;hsa-miR-7156-5p;hsa-miR-4273;hsa-miR-6893-5p;hsa-miR-940;hsa-miR-4768-5p;hsa-miR-450a-2-3p;hsa-miR-6833-3p;hsa-miR-154-3p;hsa-miR-205-3p;hsa-miR-487a-3p;hsa-miR-4722-3p;hsa-miR-641;hsa-miR-135a-5p;hsa-miR-3617-5p;hsa-miR-483-3p;hsa-miR-3945;hsa-miR-153-3p;hsa-miR-372-5p;hsa-miR-1290;hsa-miR-211-5p;hsa-miR-22-5p;hsa-miR-204-5p;hsa-miR-7154-5p;hsa-miR-670-5p;hsa-miR-507;hsa-miR-4533;hsa-miR-520g-3p;hsa-miR-670-3p;hsa-miR-143-5p;hsa-miR-448;hsa-miR-605-5p;hsa-miR-3187-5p;hsa-miR-6127;hsa-miR-513c-5p;hsa-miR-331-3p;hsa-miR-4528;hsa-miR-518c-5p;hsa-miR-513a-3p;hsa-miR-513c-3p;hsa-miR-623;hsa-miR-4279;hsa-miR-5196-5p;hsa-miR-7106-5p;hsa-miR-330-5p;hsa-miR-5186;hsa-miR-6856-5p;hsa-miR-4516;hsa-miR-4680-5p;hsa-miR-126-5p;hsa-miR-26b-5p;hsa-miR-4747-5p;hsa-miR-6501-5p;hsa-miR-34c-5p;hsa-miR-1226-3p;hsa-miR-657;hsa-miR-4643;hsa-miR-4510;hsa-miR-185-3p;hsa-miR-519e-5p;hsa-miR-2355-5p;hsa-miR-6727-3p;hsa-miR-33a-3p;hsa-miR-5584-5p;hsa-miR-6758-5p;hsa-miR-6129;hsa-miR-4780;hsa-miR-5197-3p;hsa-miR-326;hsa-miR-6760-5p;hsa-miR-5702;hsa-miR-557;hsa-miR-876-5p;hsa-miR-3126-3p;hsa-miR-6857-5p;hsa-miR-636;hsa-miR-4801;hsa-miR-6768-3p;hsa-miR-4666a-5p
Melanogenesis	0.0435117	391	hsa-miR-3714;hsa-miR-297;hsa-miR-200a-3p;hsa-miR-141-3p;hsa-miR-148b-3p;hsa-miR-152-3p;hsa-miR-148a-3p;hsa-miR-5006-3p;hsa-miR-34b-5p;hsa-miR-5680;hsa-miR-3941;hsa-miR-520b-3p;hsa-miR-520c-3p;hsa-miR-520e-3p;hsa-miR-4755-5p;hsa-miR-7110-3p;hsa-miR-520d-3p;hsa-miR-372-3p;hsa-miR-520a-3p;hsa-miR-6885-3p;hsa-miR-218-5p;hsa-miR-373-3p;hsa-miR-656-3p;hsa-miR-302a-3p;hsa-miR-302b-3p;hsa-miR-302c-3p;hsa-miR-302d-3p;hsa-miR-518a-5p;hsa-miR-527;hsa-miR-130a-5p;hsa-miR-494-3p;hsa-miR-5692b;hsa-miR-5692c;hsa-miR-1185-1-3p;hsa-miR-1185-2-3p;hsa-miR-6817-3p;hsa-miR-627-3p;hsa-miR-454-3p;hsa-miR-96-5p;hsa-miR-338-5p;hsa-miR-101-3p;hsa-miR-9-5p;hsa-miR-1252-5p;hsa-miR-513a-5p;hsa-miR-29a-3p;hsa-miR-29b-3p;hsa-miR-29c-3p;hsa-miR-302e;hsa-miR-4736;hsa-miR-183-5p;hsa-miR-6511a-5p;hsa-miR-548az-3p;hsa-miR-4668-5p;hsa-miR-144-3p;hsa-miR-129-5p;hsa-miR-548aq-5p;hsa-miR-3119;hsa-miR-410-3p;hsa-miR-548bb-5p;hsa-miR-6074;hsa-miR-219a-5p;hsa-miR-6083;hsa-miR-450b-5p;hsa-miR-130a-3p;hsa-miR-4789-5p;hsa-miR-6873-3p;hsa-miR-3143;hsa-miR-128-3p;hsa-miR-548ap-5p;hsa-miR-548j-5p;hsa-miR-548as-5p;hsa-miR-548i;hsa-miR-7-5p;hsa-miR-548a-5p;hsa-miR-548ab;hsa-miR-548ak;hsa-miR-548am-5p;hsa-miR-548c-5p;hsa-miR-548h-5p;hsa-miR-548o-5p;hsa-miR-548au-5p;hsa-miR-548w;hsa-miR-3681-3p;hsa-miR-4477a;hsa-miR-6499-3p;hsa-miR-548ad-5p;hsa-miR-548ae-5p;hsa-miR-548ay-5p;hsa-miR-548b-5p;hsa-miR-548d-5p;hsa-miR-4311;hsa-miR-149-3p;hsa-miR-130b-5p;hsa-miR-466;hsa-miR-4307;hsa-miR-1-3p;hsa-miR-586;hsa-miR-301b-3p;hsa-miR-29b-2-5p;hsa-miR-301a-3p;hsa-miR-3666;hsa-miR-493-5p;hsa-miR-206;hsa-miR-4295;hsa-miR-548a-3p;hsa-miR-548e-3p;hsa-miR-520h;hsa-miR-4291;hsa-miR-3065-5p;hsa-miR-548f-3p;hsa-miR-944;hsa-miR-1910-3p;hsa-miR-130b-3p;hsa-miR-205-5p;hsa-miR-511-3p;hsa-miR-6883-5p;hsa-miR-216a-3p;hsa-miR-4717-5p;hsa-miR-19b-1-5p;hsa-miR-19b-2-5p;hsa-miR-6757-3p;hsa-miR-1285-3p;hsa-miR-19a-5p;hsa-miR-516a-3p;hsa-miR-516b-3p;hsa-miR-5094;hsa-miR-567;hsa-miR-155-5p;hsa-miR-548an;hsa-miR-6875-3p;hsa-miR-25-3p;hsa-miR-7162-5p;hsa-miR-4261;hsa-miR-1276;hsa-miR-8068;hsa-miR-500b-3p;hsa-miR-3924;hsa-miR-6077;hsa-miR-5189-5p;hsa-miR-6879-5p;hsa-miR-6804-3p;hsa-miR-6124;hsa-miR-92b-3p;hsa-miR-32-5p;hsa-miR-92a-3p;hsa-miR-1279;hsa-miR-222-5p;hsa-miR-4514;hsa-miR-6859-5p;hsa-miR-3180-5p;hsa-miR-6512-5p;hsa-miR-4692;hsa-miR-2115-5p;hsa-miR-599;hsa-miR-142-5p;hsa-miR-5590-3p;hsa-miR-4773;hsa-miR-4671-3p;hsa-miR-3978;hsa-miR-363-3p;hsa-miR-519a-3p;hsa-miR-519b-3p;hsa-miR-367-3p;hsa-miR-519c-3p;hsa-miR-300;hsa-miR-4799-5p;hsa-miR-200a-5p;hsa-miR-200b-5p;hsa-miR-6773-3p;hsa-miR-370-5p;hsa-miR-502-5p;hsa-miR-107;hsa-miR-122b-3p;hsa-miR-3125;hsa-miR-4762-3p;hsa-miR-431-5p;hsa-miR-4789-3p;hsa-miR-1228-3p;hsa-miR-3916;hsa-miR-6808-5p;hsa-miR-6505-5p;hsa-miR-4517;hsa-miR-4452;hsa-miR-6893-5p;hsa-miR-940;hsa-miR-6513-3p;hsa-miR-4725-3p;hsa-miR-219a-1-3p;hsa-miR-2054;hsa-miR-450a-2-3p;hsa-miR-6833-5p;hsa-miR-4735-3p;hsa-miR-1299;hsa-miR-98-5p;hsa-miR-381-3p;hsa-miR-548az-5p;hsa-miR-767-5p;hsa-miR-6721-5p;hsa-miR-3129-5p;hsa-miR-7157-5p;hsa-miR-199a-3p;hsa-miR-199b-3p;hsa-miR-922;hsa-miR-582-5p;hsa-miR-154-3p;hsa-miR-613;hsa-miR-642a-3p;hsa-miR-642b-3p;hsa-miR-548l;hsa-miR-205-3p;hsa-miR-6766-5p;hsa-miR-487a-3p;hsa-miR-4722-3p;hsa-miR-641;hsa-miR-21-3p;hsa-miR-215-3p;hsa-miR-3617-5p;hsa-miR-578;hsa-miR-3123;hsa-miR-7850-5p;hsa-miR-483-3p;hsa-miR-3919;hsa-miR-4756-5p;hsa-miR-449a;hsa-miR-105-5p;hsa-miR-4718;hsa-miR-1321;hsa-miR-7853-5p;hsa-miR-372-5p;hsa-miR-6871-3p;hsa-miR-1290;hsa-miR-34a-5p;hsa-miR-4420;hsa-miR-139-5p;hsa-miR-5706;hsa-miR-211-5p;hsa-miR-320a-3p;hsa-miR-320b;hsa-miR-320c;hsa-miR-320d;hsa-miR-204-5p;hsa-miR-7154-5p;hsa-miR-1200;hsa-miR-4739;hsa-miR-379-3p;hsa-miR-411-3p;hsa-miR-4306;hsa-miR-891a-3p;hsa-miR-6835-3p;hsa-miR-548m;hsa-miR-499a-3p;hsa-miR-4656;hsa-miR-507;hsa-miR-8076;hsa-miR-185-5p;hsa-miR-6516-5p;hsa-miR-499b-3p;hsa-miR-520g-3p;hsa-miR-670-3p;hsa-miR-451b;hsa-miR-6128;hsa-miR-143-5p;hsa-miR-138-5p;hsa-miR-448;hsa-miR-33a-5p;hsa-miR-33b-5p;hsa-miR-374a-5p;hsa-miR-6507-5p;hsa-miR-6756-5p;hsa-miR-129-1-3p;hsa-miR-129-2-3p;hsa-miR-6769b-5p;hsa-miR-3187-5p;hsa-miR-6127;hsa-miR-942-5p;hsa-miR-4644;hsa-miR-450a-1-3p;hsa-miR-181b-2-3p;hsa-miR-181b-3p;hsa-miR-1270;hsa-miR-4668-3p;hsa-miR-6504-3p;hsa-miR-7159-5p;hsa-miR-331-3p;hsa-miR-548as-3p;hsa-miR-1251-3p;hsa-miR-6780b-5p;hsa-miR-4639-5p;hsa-miR-548t-5p;hsa-miR-506-5p;hsa-miR-513a-3p;hsa-miR-513c-3p;hsa-miR-3686;hsa-miR-3688-5p;hsa-miR-623;hsa-miR-4279;hsa-miR-4310;hsa-miR-4324;hsa-miR-4325;hsa-miR-875-3p;hsa-miR-498-5p;hsa-miR-5196-5p;hsa-miR-765;hsa-miR-223-5p;hsa-miR-1252-3p;hsa-miR-4738-3p;hsa-miR-4753-5p;hsa-miR-7106-5p;hsa-miR-1294;hsa-miR-3692-5p;hsa-miR-376a-3p;hsa-miR-376b-3p;hsa-miR-4436b-5p;hsa-miR-202-3p;hsa-miR-23b-5p;hsa-miR-629-3p;hsa-miR-3201;hsa-miR-4782-5p;hsa-miR-330-5p;hsa-miR-4672;hsa-miR-5186;hsa-miR-1255a;hsa-miR-1255b-5p;hsa-miR-495-5p;hsa-miR-18a-5p;hsa-miR-18b-5p;hsa-miR-6856-5p;hsa-miR-4276;hsa-miR-4516;hsa-miR-4680-5p;hsa-miR-126-5p;hsa-miR-4765;hsa-miR-4793-3p;hsa-miR-1255b-2-3p;hsa-miR-5585-3p;hsa-miR-29a-5p;hsa-miR-26a-5p;hsa-miR-26b-5p;hsa-miR-4747-5p;hsa-miR-589-3p;hsa-miR-4524b-3p;hsa-miR-6501-5p;hsa-miR-4455;hsa-miR-302f;hsa-miR-21-5p;hsa-miR-34c-5p;hsa-miR-1226-3p;hsa-miR-4643;hsa-miR-6828-5p;hsa-miR-3944-5p;hsa-miR-4510;hsa-miR-185-3p;hsa-miR-501-5p;hsa-miR-6815-5p;hsa-miR-6732-3p;hsa-miR-5697;hsa-miR-2355-5p;hsa-miR-6727-3p;hsa-miR-1275;hsa-miR-5682;hsa-miR-6865-5p;hsa-miR-33a-3p;hsa-miR-5584-5p;hsa-miR-6758-5p;hsa-miR-4450;hsa-miR-6129;hsa-miR-4769-5p;hsa-miR-5010-3p;hsa-miR-5197-3p;hsa-miR-326;hsa-miR-6760-5p;hsa-miR-4722-5p;hsa-miR-889-3p;hsa-miR-6749-3p;hsa-miR-539-5p;hsa-miR-3934-5p;hsa-miR-1208;hsa-miR-6845-3p;hsa-miR-935;hsa-miR-5580-3p;hsa-miR-557;hsa-miR-876-5p;hsa-miR-6857-5p;hsa-miR-193b-5p;hsa-miR-636;hsa-miR-3192-5p;hsa-miR-4796-3p;hsa-miR-6768-3p;hsa-miR-4297;hsa-miR-4274;hsa-miR-3065-3p
mTOR signaling pathway	0.044208	466	hsa-miR-3714;hsa-miR-297;hsa-miR-200a-3p;hsa-miR-141-3p;hsa-miR-148b-3p;hsa-miR-152-3p;hsa-miR-148a-3p;hsa-miR-34b-5p;hsa-miR-449c-5p;hsa-miR-5680;hsa-miR-3941;hsa-miR-520b-3p;hsa-miR-520c-3p;hsa-miR-520e-3p;hsa-miR-7110-3p;hsa-miR-520d-3p;hsa-miR-372-3p;hsa-miR-520a-3p;hsa-miR-218-5p;hsa-miR-373-3p;hsa-miR-656-3p;hsa-miR-302a-3p;hsa-miR-302b-3p;hsa-miR-302c-3p;hsa-miR-302d-3p;hsa-miR-518a-5p;hsa-miR-527;hsa-miR-2682-5p;hsa-miR-1178-3p;hsa-miR-130a-5p;hsa-miR-494-3p;hsa-miR-3910;hsa-miR-5692b;hsa-miR-5692c;hsa-miR-1185-1-3p;hsa-miR-1185-2-3p;hsa-miR-6817-3p;hsa-miR-627-3p;hsa-miR-454-3p;hsa-miR-96-5p;hsa-miR-510-3p;hsa-miR-6739-3p;hsa-miR-101-3p;hsa-miR-9-5p;hsa-miR-1252-5p;hsa-miR-513a-5p;hsa-miR-29a-3p;hsa-miR-29b-3p;hsa-miR-29c-3p;hsa-miR-548au-3p;hsa-miR-302e;hsa-miR-301a-5p;hsa-miR-4736;hsa-miR-301b-5p;hsa-miR-183-5p;hsa-miR-6511a-5p;hsa-miR-345-3p;hsa-miR-548az-3p;hsa-miR-4668-5p;hsa-miR-144-3p;hsa-miR-129-5p;hsa-miR-548aq-5p;hsa-miR-3119;hsa-miR-410-3p;hsa-miR-548bb-5p;hsa-miR-6074;hsa-miR-5197-5p;hsa-miR-3149;hsa-miR-6083;hsa-miR-450b-5p;hsa-miR-130a-3p;hsa-miR-5681a;hsa-miR-4789-5p;hsa-miR-6873-3p;hsa-miR-3143;hsa-miR-4422;hsa-miR-128-3p;hsa-miR-548ap-5p;hsa-miR-548j-5p;hsa-miR-548as-5p;hsa-miR-548i;hsa-miR-7-5p;hsa-miR-548a-5p;hsa-miR-548ab;hsa-miR-548ak;hsa-miR-548am-5p;hsa-miR-548c-5p;hsa-miR-548h-5p;hsa-miR-548o-5p;hsa-miR-548au-5p;hsa-miR-548w;hsa-miR-4496;hsa-miR-3681-3p;hsa-miR-4477a;hsa-miR-6499-3p;hsa-miR-548ad-5p;hsa-miR-548ae-5p;hsa-miR-548ay-5p;hsa-miR-548b-5p;hsa-miR-548d-5p;hsa-miR-1271-5p;hsa-miR-4311;hsa-miR-149-3p;hsa-miR-130b-5p;hsa-miR-466;hsa-miR-4307;hsa-miR-7703;hsa-miR-1-3p;hsa-miR-586;hsa-miR-4531;hsa-miR-301b-3p;hsa-miR-29b-2-5p;hsa-miR-301a-3p;hsa-miR-3666;hsa-miR-493-5p;hsa-miR-206;hsa-miR-4295;hsa-miR-548a-3p;hsa-miR-548e-3p;hsa-miR-520h;hsa-miR-4291;hsa-miR-3065-5p;hsa-miR-548f-3p;hsa-miR-944;hsa-miR-1910-3p;hsa-miR-130b-3p;hsa-miR-1323;hsa-miR-548o-3p;hsa-miR-4473;hsa-miR-205-5p;hsa-miR-138-2-3p;hsa-miR-511-3p;hsa-miR-6844;hsa-miR-6883-5p;hsa-miR-216a-3p;hsa-miR-496;hsa-miR-6757-3p;hsa-miR-1285-3p;hsa-miR-516a-3p;hsa-miR-516b-3p;hsa-miR-5094;hsa-miR-4495;hsa-miR-513b-5p;hsa-miR-567;hsa-miR-155-5p;hsa-miR-16-2-3p;hsa-miR-548an;hsa-miR-195-3p;hsa-miR-6875-3p;hsa-miR-25-3p;hsa-miR-7162-5p;hsa-miR-4261;hsa-miR-1276;hsa-miR-8068;hsa-miR-500b-3p;hsa-miR-3924;hsa-miR-6077;hsa-miR-5189-5p;hsa-miR-6879-5p;hsa-miR-6804-3p;hsa-miR-6124;hsa-miR-6501-3p;hsa-miR-92b-3p;hsa-miR-32-5p;hsa-miR-92a-3p;hsa-miR-222-5p;hsa-miR-4514;hsa-miR-5582-5p;hsa-miR-6859-5p;hsa-miR-3180-5p;hsa-miR-4803;hsa-miR-6512-5p;hsa-miR-4692;hsa-miR-3912-5p;hsa-miR-2115-5p;hsa-miR-599;hsa-miR-142-5p;hsa-miR-5590-3p;hsa-miR-548v;hsa-miR-4657;hsa-miR-4773;hsa-miR-541-5p;hsa-miR-4671-3p;hsa-miR-3978;hsa-miR-363-3p;hsa-miR-519a-3p;hsa-miR-519b-3p;hsa-miR-4491;hsa-miR-367-3p;hsa-miR-519c-3p;hsa-miR-300;hsa-miR-580-3p;hsa-miR-4799-5p;hsa-miR-200a-5p;hsa-miR-200b-5p;hsa-miR-6773-3p;hsa-miR-370-5p;hsa-miR-502-5p;hsa-miR-107;hsa-miR-122b-3p;hsa-miR-3125;hsa-miR-4762-3p;hsa-miR-6797-3p;hsa-miR-4789-3p;hsa-miR-1228-3p;hsa-miR-1197;hsa-miR-3916;hsa-miR-544a;hsa-miR-6808-5p;hsa-miR-7156-5p;hsa-miR-6508-5p;hsa-miR-6505-5p;hsa-miR-4273;hsa-miR-4517;hsa-miR-4452;hsa-miR-6893-5p;hsa-miR-940;hsa-miR-6513-3p;hsa-miR-4768-5p;hsa-miR-4725-3p;hsa-miR-2054;hsa-miR-450a-2-3p;hsa-miR-4751;hsa-miR-6833-5p;hsa-miR-1299;hsa-miR-6853-3p;hsa-miR-98-5p;hsa-miR-381-3p;hsa-miR-548az-5p;hsa-miR-767-5p;hsa-miR-628-5p;hsa-miR-6833-3p;hsa-miR-6721-5p;hsa-miR-3129-5p;hsa-miR-7157-5p;hsa-miR-3942-3p;hsa-miR-199a-3p;hsa-miR-199b-3p;hsa-miR-922;hsa-miR-582-5p;hsa-miR-154-3p;hsa-miR-613;hsa-miR-642a-3p;hsa-miR-642b-3p;hsa-miR-3663-5p;hsa-miR-548l;hsa-miR-205-3p;hsa-miR-6766-5p;hsa-miR-487a-3p;hsa-miR-4722-3p;hsa-miR-641;hsa-miR-548g-3p;hsa-miR-21-3p;hsa-miR-215-3p;hsa-miR-3617-5p;hsa-miR-578;hsa-miR-3123;hsa-miR-3121-5p;hsa-miR-7850-5p;hsa-miR-483-3p;hsa-miR-3919;hsa-miR-4732-3p;hsa-miR-4756-5p;hsa-miR-449a;hsa-miR-105-5p;hsa-miR-4718;hsa-miR-153-3p;hsa-miR-1321;hsa-miR-7853-5p;hsa-miR-372-5p;hsa-miR-6871-3p;hsa-miR-1290;hsa-miR-8067;hsa-miR-34a-5p;hsa-miR-4420;hsa-miR-139-5p;hsa-miR-211-5p;hsa-miR-320a-3p;hsa-miR-320b;hsa-miR-320c;hsa-miR-320d;hsa-miR-204-5p;hsa-miR-7154-5p;hsa-miR-1200;hsa-miR-758-3p;hsa-miR-4739;hsa-miR-298;hsa-miR-379-3p;hsa-miR-411-3p;hsa-miR-561-3p;hsa-miR-4306;hsa-miR-891a-3p;hsa-miR-670-5p;hsa-miR-6835-3p;hsa-miR-548m;hsa-miR-499a-3p;hsa-miR-4656;hsa-miR-507;hsa-miR-185-5p;hsa-miR-4533;hsa-miR-6516-5p;hsa-miR-499b-3p;hsa-miR-520g-3p;hsa-miR-670-3p;hsa-miR-451b;hsa-miR-6128;hsa-miR-143-5p;hsa-miR-138-5p;hsa-miR-330-3p;hsa-miR-31-3p;hsa-miR-448;hsa-miR-33a-5p;hsa-miR-33b-5p;hsa-miR-374a-5p;hsa-miR-6507-5p;hsa-miR-6728-3p;hsa-miR-4638-3p;hsa-miR-6756-5p;hsa-miR-129-1-3p;hsa-miR-129-2-3p;hsa-miR-605-5p;hsa-miR-6769b-5p;hsa-miR-3187-5p;hsa-miR-6127;hsa-miR-942-5p;hsa-miR-4644;hsa-miR-450a-1-3p;hsa-miR-181b-2-3p;hsa-miR-181b-3p;hsa-miR-1270;hsa-miR-15b-3p;hsa-miR-4668-3p;hsa-miR-6504-3p;hsa-miR-7159-5p;hsa-miR-331-3p;hsa-miR-548as-3p;hsa-miR-4499;hsa-miR-4275;hsa-miR-6780b-5p;hsa-miR-4639-5p;hsa-miR-548t-5p;hsa-miR-4652-3p;hsa-miR-518c-5p;hsa-miR-513a-3p;hsa-miR-513c-3p;hsa-miR-3686;hsa-miR-6508-3p;hsa-miR-3688-5p;hsa-miR-4429;hsa-miR-4699-5p;hsa-miR-4279;hsa-miR-4310;hsa-miR-4324;hsa-miR-4325;hsa-miR-875-3p;hsa-miR-498-5p;hsa-miR-5196-5p;hsa-miR-765;hsa-miR-223-5p;hsa-miR-1252-3p;hsa-miR-4738-3p;hsa-miR-4753-5p;hsa-miR-7106-5p;hsa-miR-1294;hsa-miR-3692-5p;hsa-miR-376a-3p;hsa-miR-376b-3p;hsa-miR-4436b-5p;hsa-miR-577;hsa-miR-202-3p;hsa-miR-646;hsa-miR-23b-5p;hsa-miR-6076;hsa-miR-629-3p;hsa-miR-3201;hsa-miR-330-5p;hsa-miR-4752;hsa-miR-1184;hsa-miR-5186;hsa-miR-1255a;hsa-miR-1255b-5p;hsa-miR-495-5p;hsa-miR-18a-5p;hsa-miR-18b-5p;hsa-miR-6856-5p;hsa-miR-4476;hsa-miR-6876-5p;hsa-miR-4276;hsa-miR-4516;hsa-miR-4680-5p;hsa-miR-6783-3p;hsa-miR-126-5p;hsa-miR-3145-3p;hsa-miR-4701-5p;hsa-miR-588;hsa-miR-4765;hsa-miR-4793-3p;hsa-miR-449b-5p;hsa-miR-1255b-2-3p;hsa-miR-5585-3p;hsa-miR-29a-5p;hsa-miR-26a-5p;hsa-miR-26b-5p;hsa-miR-4747-5p;hsa-miR-6895-3p;hsa-miR-6501-5p;hsa-miR-4455;hsa-miR-302f;hsa-miR-21-5p;hsa-miR-34c-5p;hsa-miR-1226-3p;hsa-miR-4643;hsa-miR-6828-5p;hsa-miR-3944-5p;hsa-miR-4510;hsa-miR-185-3p;hsa-miR-501-5p;hsa-miR-519e-5p;hsa-miR-5011-3p;hsa-miR-6815-5p;hsa-miR-6732-3p;hsa-miR-5697;hsa-miR-6847-5p;hsa-miR-8066;hsa-miR-2355-5p;hsa-miR-6727-3p;hsa-miR-1275;hsa-miR-5682;hsa-miR-6865-5p;hsa-miR-33a-3p;hsa-miR-5584-5p;hsa-miR-6758-5p;hsa-miR-889-5p;hsa-miR-4450;hsa-miR-6129;hsa-miR-4769-5p;hsa-miR-5010-3p;hsa-miR-548av-3p;hsa-miR-5197-3p;hsa-miR-326;hsa-miR-6760-5p;hsa-miR-6715b-5p;hsa-miR-4722-5p;hsa-miR-889-3p;hsa-miR-6749-3p;hsa-miR-539-5p;hsa-miR-3934-5p;hsa-miR-6845-3p;hsa-miR-5702;hsa-miR-935;hsa-miR-5580-3p;hsa-miR-7844-5p;hsa-miR-557;hsa-miR-193a-5p;hsa-miR-3126-3p;hsa-miR-6857-5p;hsa-miR-4697-3p;hsa-miR-193b-5p;hsa-miR-636;hsa-miR-3192-5p;hsa-miR-4796-3p;hsa-miR-4801;hsa-miR-6768-3p;hsa-miR-4297;hsa-miR-3065-3p;hsa-miR-7152-5p
Non-alcoholic fatty liver disease NAFLD	0.0479486	366	hsa-miR-3714;hsa-miR-297;hsa-miR-200a-3p;hsa-miR-141-3p;hsa-miR-148b-3p;hsa-miR-152-3p;hsa-miR-148a-3p;hsa-miR-5006-3p;hsa-miR-5680;hsa-miR-3941;hsa-miR-520b-3p;hsa-miR-520c-3p;hsa-miR-520e-3p;hsa-miR-4755-5p;hsa-miR-7110-3p;hsa-miR-520d-3p;hsa-miR-372-3p;hsa-miR-520a-3p;hsa-miR-218-5p;hsa-miR-373-3p;hsa-miR-4677-5p;hsa-miR-302a-3p;hsa-miR-302b-3p;hsa-miR-302c-3p;hsa-miR-302d-3p;hsa-miR-518a-5p;hsa-miR-527;hsa-miR-1178-3p;hsa-miR-130a-5p;hsa-miR-494-3p;hsa-miR-5692b;hsa-miR-5692c;hsa-miR-1185-1-3p;hsa-miR-1185-2-3p;hsa-miR-6817-3p;hsa-miR-627-3p;hsa-miR-454-3p;hsa-miR-96-5p;hsa-miR-510-3p;hsa-miR-6739-3p;hsa-miR-3688-3p;hsa-miR-101-3p;hsa-miR-9-5p;hsa-miR-1252-5p;hsa-miR-513a-5p;hsa-miR-29a-3p;hsa-miR-29b-3p;hsa-miR-29c-3p;hsa-miR-302e;hsa-miR-301a-5p;hsa-miR-4736;hsa-miR-301b-5p;hsa-miR-183-5p;hsa-miR-6511a-5p;hsa-miR-345-3p;hsa-miR-4668-5p;hsa-miR-144-3p;hsa-miR-129-5p;hsa-miR-3119;hsa-miR-410-3p;hsa-miR-6074;hsa-miR-5197-5p;hsa-miR-3149;hsa-miR-6083;hsa-miR-450b-5p;hsa-miR-130a-3p;hsa-miR-4789-5p;hsa-miR-6873-3p;hsa-miR-3143;hsa-miR-4303;hsa-miR-568;hsa-miR-128-3p;hsa-miR-7-5p;hsa-miR-3681-3p;hsa-miR-4477a;hsa-miR-6499-3p;hsa-miR-548d-5p;hsa-miR-4311;hsa-miR-149-3p;hsa-miR-130b-5p;hsa-miR-1283;hsa-miR-466;hsa-miR-7703;hsa-miR-1-3p;hsa-miR-586;hsa-miR-301b-3p;hsa-miR-301a-3p;hsa-miR-3666;hsa-miR-493-5p;hsa-miR-206;hsa-miR-4295;hsa-miR-520h;hsa-miR-1910-3p;hsa-miR-2052;hsa-miR-130b-3p;hsa-miR-4473;hsa-miR-205-5p;hsa-miR-511-3p;hsa-miR-6126;hsa-miR-6883-5p;hsa-miR-216a-3p;hsa-miR-5689;hsa-miR-4717-5p;hsa-miR-496;hsa-miR-6757-3p;hsa-miR-1285-3p;hsa-miR-567;hsa-miR-155-5p;hsa-miR-16-2-3p;hsa-miR-548an;hsa-miR-195-3p;hsa-miR-6875-3p;hsa-miR-25-3p;hsa-miR-1276;hsa-miR-8068;hsa-miR-605-3p;hsa-miR-500b-3p;hsa-miR-3924;hsa-miR-6077;hsa-miR-5189-5p;hsa-miR-6124;hsa-miR-6501-3p;hsa-miR-92b-3p;hsa-miR-32-5p;hsa-miR-92a-3p;hsa-miR-1279;hsa-miR-222-5p;hsa-miR-4514;hsa-miR-5582-5p;hsa-miR-187-5p;hsa-miR-6859-5p;hsa-miR-3180-5p;hsa-miR-4803;hsa-miR-6512-5p;hsa-miR-4692;hsa-miR-5690;hsa-miR-599;hsa-miR-142-5p;hsa-miR-146b-3p;hsa-miR-548v;hsa-miR-4657;hsa-miR-541-5p;hsa-miR-4671-3p;hsa-miR-363-3p;hsa-miR-519a-3p;hsa-miR-519b-3p;hsa-miR-4491;hsa-miR-367-3p;hsa-miR-519c-3p;hsa-miR-300;hsa-miR-580-3p;hsa-miR-4799-5p;hsa-miR-502-5p;hsa-miR-107;hsa-miR-122b-3p;hsa-miR-3125;hsa-miR-4762-3p;hsa-miR-6797-3p;hsa-miR-4789-3p;hsa-miR-3916;hsa-miR-544a;hsa-miR-6808-5p;hsa-miR-7156-5p;hsa-miR-6508-5p;hsa-miR-4273;hsa-miR-4517;hsa-miR-6893-5p;hsa-miR-940;hsa-miR-6513-3p;hsa-miR-4768-5p;hsa-miR-198;hsa-miR-4725-3p;hsa-miR-219a-1-3p;hsa-miR-6080;hsa-miR-2054;hsa-miR-450a-2-3p;hsa-miR-4751;hsa-miR-6833-5p;hsa-miR-1299;hsa-miR-6853-3p;hsa-miR-98-5p;hsa-miR-381-3p;hsa-miR-767-5p;hsa-miR-628-5p;hsa-miR-6833-3p;hsa-miR-15a-3p;hsa-miR-6721-5p;hsa-miR-6852-3p;hsa-miR-7157-5p;hsa-miR-3942-3p;hsa-miR-582-5p;hsa-miR-548ao-5p;hsa-miR-548ax;hsa-miR-154-3p;hsa-miR-613;hsa-miR-642a-3p;hsa-miR-642b-3p;hsa-miR-3663-5p;hsa-miR-205-3p;hsa-miR-6766-5p;hsa-miR-487a-3p;hsa-miR-4722-3p;hsa-miR-641;hsa-miR-135b-5p;hsa-miR-21-3p;hsa-miR-215-3p;hsa-miR-135a-5p;hsa-miR-3617-5p;hsa-miR-578;hsa-miR-3121-5p;hsa-miR-7850-5p;hsa-miR-1266-3p;hsa-miR-483-3p;hsa-miR-3919;hsa-miR-4756-5p;hsa-miR-105-5p;hsa-miR-3173-5p;hsa-miR-1321;hsa-miR-7853-5p;hsa-miR-372-5p;hsa-miR-6871-3p;hsa-miR-8067;hsa-miR-34a-5p;hsa-miR-139-5p;hsa-miR-211-5p;hsa-miR-320a-3p;hsa-miR-320b;hsa-miR-320c;hsa-miR-204-5p;hsa-miR-7154-5p;hsa-miR-1200;hsa-miR-4739;hsa-miR-298;hsa-miR-561-3p;hsa-miR-891a-3p;hsa-miR-6835-3p;hsa-miR-499a-3p;hsa-miR-4656;hsa-miR-507;hsa-miR-185-5p;hsa-miR-4533;hsa-miR-6516-5p;hsa-miR-499b-3p;hsa-miR-520g-3p;hsa-miR-451b;hsa-miR-6128;hsa-miR-143-5p;hsa-miR-138-5p;hsa-miR-330-3p;hsa-miR-31-3p;hsa-miR-448;hsa-miR-33a-5p;hsa-miR-33b-5p;hsa-miR-3974;hsa-miR-374a-5p;hsa-miR-6728-3p;hsa-miR-4638-3p;hsa-miR-6756-5p;hsa-miR-129-1-3p;hsa-miR-3187-5p;hsa-miR-6127;hsa-miR-942-5p;hsa-miR-450a-1-3p;hsa-miR-513c-5p;hsa-miR-6504-3p;hsa-miR-7159-5p;hsa-miR-331-3p;hsa-miR-548as-3p;hsa-miR-4528;hsa-miR-4275;hsa-miR-6780b-5p;hsa-miR-514b-5p;hsa-miR-518c-5p;hsa-miR-513a-3p;hsa-miR-513c-3p;hsa-miR-3686;hsa-miR-3688-5p;hsa-miR-4699-5p;hsa-miR-623;hsa-miR-4279;hsa-miR-4310;hsa-miR-7976;hsa-miR-4325;hsa-miR-875-3p;hsa-miR-498-5p;hsa-miR-5196-5p;hsa-miR-223-5p;hsa-miR-1252-3p;hsa-miR-4738-3p;hsa-miR-4753-5p;hsa-miR-7106-5p;hsa-miR-1294;hsa-miR-376a-3p;hsa-miR-376b-3p;hsa-miR-577;hsa-miR-202-3p;hsa-miR-646;hsa-miR-6076;hsa-miR-330-5p;hsa-miR-4752;hsa-miR-1184;hsa-miR-495-5p;hsa-miR-1286;hsa-miR-18a-5p;hsa-miR-18b-5p;hsa-miR-196a-3p;hsa-miR-6856-5p;hsa-miR-4476;hsa-miR-6876-5p;hsa-miR-4680-5p;hsa-miR-6783-3p;hsa-miR-126-5p;hsa-miR-4701-5p;hsa-miR-588;hsa-miR-4765;hsa-miR-4793-3p;hsa-miR-1255b-2-3p;hsa-miR-29a-5p;hsa-miR-26a-5p;hsa-miR-26b-5p;hsa-miR-4747-5p;hsa-miR-4524b-3p;hsa-miR-4455;hsa-miR-6806-3p;hsa-miR-302f;hsa-miR-21-5p;hsa-miR-34c-5p;hsa-miR-1226-3p;hsa-miR-4643;hsa-miR-590-5p;hsa-miR-4510;hsa-miR-3909;hsa-miR-185-3p;hsa-miR-501-5p;hsa-miR-519e-5p;hsa-miR-5011-3p;hsa-miR-6732-3p;hsa-miR-5697;hsa-miR-6847-5p;hsa-miR-6727-3p;hsa-miR-5682;hsa-miR-33a-3p;hsa-miR-6758-5p;hsa-miR-6129;hsa-miR-2053;hsa-miR-5197-3p;hsa-miR-326;hsa-miR-6760-5p;hsa-miR-4722-5p;hsa-miR-6749-3p;hsa-miR-3934-5p;hsa-miR-1208;hsa-miR-5580-3p;hsa-miR-7844-5p;hsa-miR-557;hsa-miR-193a-5p;hsa-miR-6857-5p;hsa-miR-193b-5p;hsa-miR-921;hsa-miR-4796-3p;hsa-miR-4801;hsa-miR-6799-3p;hsa-miR-6768-3p;hsa-miR-4297;hsa-miR-3065-3p;hsa-miR-7152-5p

### Sheet: S6c
GO gene set ID	adjusted p-value	observed gene count	observed gene identities
GOBP_GLAND_DEVELOPMENT	0.000412744	7	5087;5080;6776;8022;367;1051;2627
GOBP_REPRODUCTIVE_SYSTEM_DEVELOPMENT	0.000412744	7	2623;1045;8022;2309;367;1051;2627
GOBP_SEX_DIFFERENTIATION	0.000412744	6	2623;5087;2309;367;1051;2627
GOBP_REGIONALIZATION	0.0010525	6	5087;1045;3201;5080;8022;367
GOBP_COLUMNAR_CUBOIDAL_EPITHELIAL_CELL_DIFFERENTIATION	0.0010525	4	1045;5080;1051;2627
GOBP_DEVELOPMENT_OF_PRIMARY_SEXUAL_CHARACTERISTICS	0.00163198	5	2623;2309;367;1051;2627
GOBP_MONONUCLEAR_CELL_DIFFERENTIATION	0.0019959	6	2623;5087;2309;3659;3665;1051
GOBP_EMBRYONIC_ORGAN_DEVELOPMENT	0.0019959	6	2623;5087;1045;3201;5080;1051
GOBP_CELL_FATE_COMMITMENT	0.0019959	5	2623;5080;8022;367;2627
GOBP_PATTERN_SPECIFICATION_PROCESS	0.0019959	6	5087;1045;3201;5080;8022;367
GOBP_ENDOCRINE_SYSTEM_DEVELOPMENT	0.0019959	4	5087;5080;8022;2627
GOBP_POSITIVE_REGULATION_OF_TRANSCRIPTION_FROM_RNA_POLYMERASE_II_PROMOTER_IN_RESPONSE_TO_ENDOPLASMIC_RETICULUM_STRESS	0.00640837	2	22926;1051
GOBP_NEGATIVE_REGULATION_OF_NEURON_DIFFERENTIATION	0.00696446	3	5087;5080;2309
GOBP_REGULATION_OF_HEMOPOIESIS	0.00696446	5	2623;2309;3659;3665;1051
GOBP_IN_UTERO_EMBRYONIC_DEVELOPMENT	0.00781527	5	2623;1045;367;1051;2627
GOBP_REGULATION_OF_MYELOID_CELL_DIFFERENTIATION	0.0079679	4	2623;2309;3665;1051
GOBP_PANCREAS_DEVELOPMENT	0.0079679	3	5078;5080;2627
GOBP_ANTERIOR_POSTERIOR_PATTERN_SPECIFICATION	0.0079679	4	5087;1045;3201;5080
GOBP_REGULATION_OF_NEURAL_PRECURSOR_CELL_PROLIFERATION	0.0083861	3	2308;5080;2309
GOBP_CELL_FATE_SPECIFICATION	0.0114136	3	5080;8022;367
GOBP_CELLULAR_RESPONSE_TO_GONADOTROPIN_STIMULUS	0.0119864	2	2623;2627
GOBP_RESPONSE_TO_IMMOBILIZATION_STRESS	0.0119864	2	2309;4303
GOBP_INTESTINAL_EPITHELIAL_CELL_DIFFERENTIATION	0.014141	2	1045;2627
GOBP_NEURONAL_STEM_CELL_POPULATION_MAINTENANCE	0.014141	2	2308;2309
GOBP_EMBRYONIC_HEMOPOIESIS	0.014141	2	2623;5087
GOBP_MYD88_DEPENDENT_TOLL_LIKE_RECEPTOR_SIGNALING_PATHWAY	0.014141	2	3659;3665
GOBP_POSITIVE_REGULATION_OF_TRANSCRIPTION_FROM_RNA_POLYMERASE_II_PROMOTER_IN_RESPONSE_TO_STRESS	0.014141	2	22926;1051
GOBP_MUSCLE_ADAPTATION	0.0147004	3	2308;2309;2627
GOBP_REGULATION_OF_LEUKOCYTE_DIFFERENTIATION	0.0147004	4	2309;3659;3665;1051
GOBP_GLAND_MORPHOGENESIS	0.0157375	3	5080;367;1051
GOBP_RESPONSE_TO_GONADOTROPIN	0.0188112	2	2623;2627
GOBP_MAMMARY_GLAND_DEVELOPMENT	0.0188112	3	6776;367;1051
GOBP_POSITIVE_REGULATION_OF_AUTOPHAGY	0.0188112	3	2308;22926;2309
GOBP_MUSCLE_HYPERTROPHY_IN_RESPONSE_TO_STRESS	0.0188112	2	2308;2627
GOBP_ENTEROENDOCRINE_CELL_DIFFERENTIATION	0.019476	2	5080;2627
GOBP_MAINTENANCE_OF_CELL_NUMBER	0.0195068	3	2308;1045;2309
GOBP_NEURAL_PRECURSOR_CELL_PROLIFERATION	0.0201728	3	2308;5080;2309
GOBP_POSITIVE_REGULATION_OF_ERYTHROCYTE_DIFFERENTIATION	0.0201987	2	2623;2309
GOBP_REGULATION_OF_REACTIVE_OXYGEN_SPECIES_METABOLIC_PROCESS	0.0201987	3	2308;2305;2309
GOBP_PLACENTA_DEVELOPMENT	0.0201987	3	1045;8022;1051
GOBP_REGULATORY_T_CELL_DIFFERENTIATION	0.0210484	2	2309;3659
GOBP_CELL_CYCLE_G2_M_PHASE_TRANSITION	0.0219823	3	5087;2305;4303
GOBP_POSITIVE_REGULATION_OF_INTERFERON_BETA_PRODUCTION	0.0235475	2	3659;3665
GOBP_CELLULAR_RESPONSE_TO_PEPTIDE	0.0238013	4	2308;6776;2309;4303
GOBP_MALE_SEX_DIFFERENTIATION	0.0238013	3	2623;367;2627
GOBP_CELLULAR_RESPONSE_TO_OXYGEN_LEVELS	0.0238013	3	2308;2309;2627
GOBP_PITUITARY_GLAND_DEVELOPMENT	0.0238013	2	5080;8022
GOBP_CELL_FATE_DETERMINATION	0.0256223	2	5080;2627
GOBP_SIGNAL_TRANSDUCTION_IN_RESPONSE_TO_DNA_DAMAGE	0.0262692	3	2305;2309;4303
GOBP_ENDOCRINE_PANCREAS_DEVELOPMENT	0.0270598	2	5080;2627
GOBP_VENTRAL_SPINAL_CORD_DEVELOPMENT	0.0270598	2	5080;8022
GOBP_MYELOID_CELL_DIFFERENTIATION	0.0270598	4	2623;2309;3665;1051
GOBP_REGULATION_OF_ERYTHROCYTE_DIFFERENTIATION	0.0288687	2	2623;2309
GOBP_DENDRITIC_CELL_DIFFERENTIATION	0.0295156	2	2623;1051
GOBP_NEGATIVE_REGULATION_OF_STRESS_ACTIVATED_PROTEIN_KINASE_SIGNALING_CASCADE	0.0301617	2	2308;2305
GOBP_REGULATION_OF_NEURON_DIFFERENTIATION	0.0304471	3	5087;5080;2309
GOBP_REGULATION_OF_TRANSCRIPTION_REGULATORY_REGION_DNA_BINDING	0.0314514	2	2623;5080
GOBP_REGULATION_OF_DNA_TEMPLATED_TRANSCRIPTION_IN_RESPONSE_TO_STRESS	0.031551	2	22926;1051
GOBP_TRANSCRIPTION_BY_RNA_POLYMERASE_III	0.031551	2	6908;367
GOBP_GLANDULAR_EPITHELIAL_CELL_DIFFERENTIATION	0.0316644	2	5080;2627
GOBP_STRIATED_MUSCLE_ADAPTATION	0.0316644	2	2308;2627
GOBP_EPITHELIAL_CELL_DEVELOPMENT	0.0335774	3	2623;5080;367
GOBP_INTERFERON_BETA_PRODUCTION	0.0335774	2	3659;3665
GOBP_OVARIAN_FOLLICLE_DEVELOPMENT	0.0335774	2	2309;1051
GOBP_POSITIVE_REGULATION_OF_TYPE_I_INTERFERON_PRODUCTION	0.0337674	2	3659;3665
GOBP_MYELOID_LEUKOCYTE_DIFFERENTIATION	0.0337674	3	2623;3665;1051
GOBP_EPITHELIAL_CELL_PROLIFERATION	0.0346431	4	5080;6776;367;1051
GOBP_REGULATION_OF_MIRNA_TRANSCRIPTION	0.0349617	2	2309;2627
GOBP_SENSORY_PERCEPTION_OF_LIGHT_STIMULUS	0.0362859	3	5080;22926;1406
GOBP_EXTRINSIC_APOPTOTIC_SIGNALING_PATHWAY	0.0362859	3	2623;2309;367
GOBP_NEURON_FATE_COMMITMENT	0.036344	2	5080;8022
GOBP_RESPONSE_TO_FATTY_ACID	0.036344	2	2308;2309
GOBP_ANIMAL_ORGAN_FORMATION	0.0373633	2	367;2627
GOBP_ANIMAL_ORGAN_REGENERATION	0.0373633	2	2623;1051
GOBP_POSITIVE_REGULATION_OF_CYTOKINE_PRODUCTION	0.0373633	4	3659;3665;1051;2627
GOBP_SIGNAL_TRANSDUCTION_IN_ABSENCE_OF_LIGAND	0.0373633	2	2623;2309
GOBP_REACTIVE_OXYGEN_SPECIES_METABOLIC_PROCESS	0.0373633	3	2308;2305;2309
GOBP_CYTOKINE_MEDIATED_SIGNALING_PATHWAY	0.0379971	4	6776;2309;3659;3665
GOBP_MAMMARY_GLAND_EPITHELIUM_DEVELOPMENT	0.0379971	2	367;1051
GOBP_RESPONSE_TO_ESTROGEN	0.0379971	2	367;2627
GOBP_RESPONSE_TO_PEPTIDE	0.0397314	4	2308;6776;2309;4303
GOBP_DNA_DAMAGE_RESPONSE_SIGNAL_TRANSDUCTION_BY_P53_CLASS_MEDIATOR	0.0414585	2	2305;2309
GOBP_CARBOHYDRATE_HOMEOSTASIS	0.0415774	3	2308;5080;2309
GOBP_SMOOTH_MUSCLE_CELL_DIFFERENTIATION	0.0415774	2	4303;2627
GOBP_DIENCEPHALON_DEVELOPMENT	0.0433157	2	5080;8022
GOBP_REGULATION_OF_TOLL_LIKE_RECEPTOR_SIGNALING_PATHWAY	0.0450679	2	3659;3665

### Sheet: S6d
KEGG gene set ID	adjusted p-value	observed gene count	observed gene identities
KEGG_ALANINE_ASPARTATE_AND_GLUTAMATE_METABOLISM	0.0483124	1	7915
KEGG_BUTANOATE_METABOLISM	0.0483124	1	7915
KEGG_INOSITOL_PHOSPHATE_METABOLISM	0.0483966	1	5288
KEGG_PHOSPHATIDYLINOSITOL_SIGNALING_SYSTEM	0.0483966	1	5288
KEGG_TGF_BETA_SIGNALING_PATHWAY	0.0483966	1	3400

### Sheet: S6e
miRNA name	adjusted p-value	observed gene count	observed gene identities
TTGCACT_MIR130A_MIR301_MIR130B	4.889e-07	40	23261;22992;22941;1948;122042;64093;4293;3705;51621;23060;170692;81565;5797;6549;90;11069;54842;3267;22903;2596;116931;151963;5793;6092;6091;255743;153241;7322;27430;166968;3097;2099;6310;64094;860;1310;9586;1808;64478;57706
MIR3714	1.74372e-06	40	7813;282996;56288;23504;57458;1282;26747;23251;9915;64131;9043;63895;9097;4155;29841;80731;23543;1756;868;111;4026;7068;8618;3248;4651;5618;2045;136332;64764;54205;26031;273;2737;83698;56913;51366;50807;1808;445815;5069
MIR297	1.74372e-06	22	3782;6258;59269;23261;23266;4978;121601;57102;55208;1024;23143;10257;2567;54832;28232;56934;1630;5126;11122;64094;346007;64478
MIR200A_3P	2.50352e-06	37	57576;23566;282996;6387;23682;440026;2054;83857;51761;1024;5101;64067;4830;9043;57679;23040;5581;56603;4045;80012;4026;5793;5308;1501;153241;166968;6310;221662;7913;2045;221895;799;23471;6383;5069;54796;48
MIR141_3P	2.50352e-06	37	57576;23566;282996;6387;23682;440026;2054;83857;51761;1024;5101;64067;4830;9043;57679;23040;5581;56603;4045;80012;4026;5793;5308;1501;153241;166968;6310;221662;7913;2045;221895;799;23471;6383;5069;54796;48
MIR148B_3P	3.77083e-06	33	54897;2104;170689;1740;81846;1948;1282;4293;3705;2200;56963;9241;28316;23255;90;4036;285025;3267;22903;51230;868;2596;116931;166336;6092;6091;2099;6310;221662;860;222255;56913;55636
MIR152_3P	3.77083e-06	33	54897;2104;170689;1740;81846;1948;1282;4293;3705;2200;56963;9241;28316;23255;90;4036;285025;3267;22903;51230;868;2596;116931;166336;6092;6091;2099;6310;221662;860;222255;56913;55636
MIR148A_3P	3.77083e-06	33	54897;2104;170689;1740;81846;1948;1282;4293;3705;2200;56963;9241;28316;23255;90;4036;285025;3267;22903;51230;868;2596;116931;166336;6092;6091;2099;6310;221662;860;222255;56913;55636
TGAATGT_MIR181A_MIR181B_MIR181C_MIR181D	3.84403e-06	41	117178;4004;9671;57452;64207;9915;56963;170692;1012;10458;23255;54842;3267;5581;22903;861;55964;868;152404;64778;4026;151963;7068;6092;54502;81848;79888;4131;9519;2099;23345;6310;1268;6733;26047;26031;221895;83988;1808;55636;23189
CAGTGTT_MIR141_MIR200A	4.20394e-06	31	2104;57568;80003;6387;57084;23682;2054;5101;9578;64207;23060;9043;23040;56603;861;4026;7068;5793;5308;1501;153241;6310;7913;1268;2045;221895;799;9788;23471;5887;5069
MIR5006_3P	1.57915e-05	33	2104;359948;84251;57118;283455;51761;4212;29035;9097;596;23255;4036;389072;11122;343637;4045;4026;1739;60559;132884;2044;1946;134430;133584;4131;55603;2045;60561;9586;23353;55246;3174;2776
MIR34B_5P	1.57915e-05	19	56288;56899;57458;4293;23108;63895;23255;29841;27347;55906;868;1739;7068;5793;5067;1501;11044;9162;83698
MIR449C_5P	1.61224e-05	19	56288;56899;57458;4293;23108;63895;23255;29841;27347;55906;868;1739;7068;5793;5067;1501;11044;9162;83698
MIR5680	2.03306e-05	38	1806;57118;256536;143872;56899;114795;64067;4149;9043;63895;4616;5077;23040;22918;140690;1756;57502;868;116931;80012;4026;10752;79730;54502;2044;65983;4883;5618;79925;10085;10345;2099;6310;9162;54205;26031;1780;79698
MIR3941	2.66059e-05	31	55966;84251;81619;6653;22992;9671;341640;2200;256764;6095;5771;6546;80059;5126;5067;9901;64399;2983;7322;91522;3842;10085;134829;10846;860;55603;9586;51366;23362;1808;6383
MIR520B_3P_MIR520C_3P_MIR520E_3P	2.88763e-05	30	359948;6262;4774;117178;10285;10480;10082;64067;5729;6095;5151;4036;10123;56603;9626;116931;79633;2044;166968;5144;221656;63027;860;9678;221895;9586;84629;50807;23362;25769
MIR4755_5P	2.88763e-05	32	2104;359948;84251;57118;283455;51761;4212;29035;9097;596;23255;4036;389072;11122;343637;4045;4026;1739;60559;132884;2044;1946;133584;4131;55603;2045;60561;9586;23353;55246;3174;2776
MIR7110_3P	2.88763e-05	34	55170;7399;2104;3339;1806;282996;51363;8187;50863;4745;1740;23682;9671;23504;121227;341640;6095;23060;57674;23533;8943;117583;5077;5581;4045;6480;4026;3568;5308;133584;4131;83698;5069;54796
MIR520D_3P	2.88763e-05	30	359948;6262;4774;117178;10285;10480;10082;64067;5729;6095;5151;4036;10123;56603;9626;116931;79633;2044;166968;5144;221656;63027;860;9678;221895;9586;84629;50807;23362;25769
MIR372_3P	2.88763e-05	30	359948;6262;4774;117178;10285;10480;10082;64067;5729;6095;5151;4036;10123;56603;9626;116931;79633;2044;166968;5144;221656;63027;860;9678;221895;9586;84629;50807;23362;25769
MIR520A_3P	2.88763e-05	30	359948;6262;4774;117178;10285;10480;10082;64067;5729;6095;5151;4036;10123;56603;9626;116931;79633;2044;166968;5144;221656;63027;860;9678;221895;9586;84629;50807;23362;25769
MIR6885_3P	3.2339e-05	34	5784;143872;10082;2562;9043;63895;54941;27347;11069;9938;1496;5126;11122;10242;10752;2993;80333;2044;153241;3842;55109;831;346007;9678;26047;9734;9586;799;90390;1808;286133;90362;25769;23081
MIR218_5P	4.05141e-05	35	2046;57084;22941;1740;114795;23504;23143;112399;2562;54832;9953;9043;63895;11069;23040;55906;5274;80012;6092;6091;3248;2044;1501;79888;166968;256987;860;2045;5649;26047;1804;83698;3786;137868;6383
MIR373_3P	4.25513e-05	29	359948;6262;4774;117178;10285;10480;10082;64067;5729;5151;4036;10123;56603;9626;116931;79633;2044;166968;5144;221656;63027;860;9678;221895;9586;84629;50807;23362;25769
MIR656_3P	6.15967e-05	33	3782;284521;84251;256435;83641;387755;22992;440026;81846;83857;10082;26108;6095;5797;7728;29841;56603;1756;79983;4045;116931;4291;80012;4026;64399;202374;27430;4883;222255;83988;157378;3174;445815
MIR4677_5P	6.15967e-05	25	1740;57626;57194;6095;4205;51741;5578;28316;192668;57679;51130;7881;151963;54502;153241;27430;1016;10085;831;10846;9678;26047;3364;51366;79698
MIR302A_3P_MIR302B_3P_MIR302C_3P_MIR302D_3P	7.89928e-05	30	359948;6262;4774;117178;10285;10480;10082;64067;5729;6095;5151;4036;10123;56603;9626;116931;79633;2044;166968;5144;221656;63027;860;9678;221895;9586;84629;50807;23362;25769
MIR518A_5P_MIR527	7.89928e-05	25	22992;55608;10810;6095;90;23543;55906;7068;6091;80333;2044;1946;7322;9604;27430;166968;5144;3842;256987;10085;5550;6310;23362;114786;54796
MIR2682_5P	7.89928e-05	16	56288;56899;57458;4293;63895;23255;29841;27347;55906;868;1739;7068;5793;1501;11044;83698
MIR1178_3P	7.89928e-05	14	64072;23504;1024;140460;6095;1012;9043;596;64778;1739;64399;6310;1310;79698
MIR130A_5P	0.000103641	29	84938;84251;282996;4978;89797;57084;440026;121227;6095;4205;9241;23543;57502;80012;8893;4026;10752;9508;7322;7204;5144;3097;7402;10846;1268;5069;54796;50808;7088
MIR494_3P	0.000125507	31	5784;5142;1806;10579;256536;118932;387755;4004;56899;51761;10082;6095;238;400954;79983;151963;3568;8618;5067;6092;5308;4883;831;134829;3097;1268;9734;2737;84629;5887;23081
MIR3910	0.000128914	32	2104;282996;143872;89797;114795;1282;6263;23251;29035;63895;9097;7408;54842;400954;1756;868;2122;6304;8618;5067;1946;80762;4651;166968;3842;6733;64764;26031;221895;2737;9788;6383
MIR5692B_MIR5692C	0.00016327	32	431704;3339;2046;284521;10285;3601;1850;23682;283455;85416;1948;10082;204219;6095;54832;29035;57834;8440;5581;79983;5308;9604;3842;134829;7402;23345;9586;85865;85301;5069;25769;2776
MIR1185_1_3P_MIR1185_2_3P	0.000167568	32	260425;359948;6934;57084;91614;4004;114795;64093;256764;6095;50940;6546;56603;22903;5126;6854;6304;5067;6092;2983;7204;51752;10846;346007;1310;1268;9586;83698;23471;1620;2776;7088
MIR6817_3P	0.000173964	22	260425;282996;22992;9671;114795;10082;6095;57674;23533;80731;117583;4045;4026;3568;166336;4131;2099;860;23362;5069;54796;25769
MIR627_3P	0.000173964	35	260425;127602;84251;23266;282996;89797;26011;5101;256764;440279;54386;170692;9953;9043;2122;4026;6092;54502;9508;134829;7402;6310;221895;84629;83698;56913;6503;23362;55790;445815;85301;80709;54796;25769;2776
MIR454_3P	0.0001869	33	4774;10579;22992;22941;81846;85416;479;112399;64093;23060;29906;23255;90;4036;11069;54842;3267;22903;51230;868;116931;151963;5793;6092;255743;7322;27430;3097;2099;9678;9586;1808;64478
MIR96_5P	0.000190133	34	55966;256435;23266;7813;1806;282996;6934;440279;28316;6549;11069;238;5581;2596;152404;64778;4026;2560;7204;285590;4131;256987;134829;94234;6310;64764;83988;2131;9788;114786;6383;5887;54796;50808
MIR510_3P	0.000202268	30	84251;22986;10579;118932;114795;1948;51761;341640;5101;140460;4212;6095;56934;57030;400954;389158;7881;80012;10752;54502;2044;153241;166968;4131;6943;9734;1780;1808;5887;23081
MIR12135	0.000202268	20	5784;359948;57118;1488;10082;140460;6095;5771;80731;54842;22903;4045;4026;10752;6091;5618;10345;157378;23362;148
MIR6739_3P	0.000202268	20	54897;57568;1740;85416;4205;9043;9241;192668;7881;151963;54502;3184;5618;5144;10085;831;3097;10846;860;1620
MIR3688_3P	0.000202268	32	10285;118611;143425;144195;55208;6095;23251;1012;6546;80059;22918;27443;79983;4045;152404;116931;4026;166336;55714;80333;9508;7322;2870;4131;55109;6310;221656;26031;55246;50808;5125;2776
MIR338_5P	0.000202268	35	260425;3782;2104;5142;23261;56899;5729;256764;440279;6095;23060;5771;5797;8440;4036;57007;2122;80012;64778;2993;79730;2044;9508;337876;80762;81848;6586;3842;10085;831;10846;9734;85865;7071;64478
MIR101_3P	0.000208304	34	3782;59269;55966;23261;7813;23504;1024;4293;57578;4212;26108;6095;23255;4036;54842;5581;22903;5067;6092;255743;2044;9508;1501;7322;80762;5144;3842;55109;6310;55603;84629;157378;50807;445815
MIR9_5P	0.000238274	35	2899;51363;84665;26011;83857;1024;341640;112399;140460;2200;55240;6546;80059;5126;30811;129049;111;64778;10242;7068;2317;5067;9508;166968;4131;256987;9519;7402;2045;9586;23362;55790;148;6383;85301
MIR4683	0.000267925	10	79679;947;10257;170692;23108;57834;5067;3248;729515;222255
MIR9983_3P	0.000267925	34	6262;114784;23261;57118;1488;57084;81846;56899;121227;6843;23251;4205;63895;861;868;116931;7881;6304;4026;116449;166968;51752;2162;55603;26047;9734;9586;157378;23362;286133;114786;58499;445815;2776
MIR1252_5P	0.000299762	27	5081;84251;5142;23261;2672;4978;10082;2200;56934;80059;1756;4045;4026;2993;2690;7402;63027;2045;60561;26047;9734;221935;23353;3786;445815;25769;48
GCAAAAA_MIR129	0.000301375	19	2104;2046;23261;57084;22992;56899;1948;64207;4212;23060;63895;23040;861;7204;221656;9228;23362;114786;55636
MIR513A_5P	0.000301375	29	8029;81846;57102;64067;23060;5151;56934;3613;2587;3267;10123;861;868;10752;9901;2993;64399;2044;4131;3842;10085;64094;1310;1268;26047;83988;1808;6422;55636
MIR29A_3P	0.000368213	32	4774;89797;1740;1282;341640;64067;2200;23251;57214;29035;9953;84444;400954;8675;116931;6091;3248;1946;256987;202;7942;1310;1268;221895;9586;84629;157378;137868;114786;55014;85301;5125
MIR29B_3P_MIR29C_3P	0.000368213	32	4774;89797;1740;1282;341640;64067;2200;23251;57214;29035;9953;84444;400954;8675;116931;6091;3248;1946;256987;202;7942;1310;1268;221895;9586;84629;157378;137868;114786;55014;85301;5125
MIR548AU_3P	0.000384748	18	23261;89797;80017;440279;9915;1012;56934;4155;111;64778;8618;255743;5649;64764;221895;84629;799;54796
MIR302E	0.000384748	34	359948;6262;4774;117178;10285;10480;10082;64067;5729;6095;5151;4036;10123;23040;56603;9626;116931;79633;2044;166968;5144;6310;221656;63027;860;9678;221895;9586;84629;50807;23362;286133;5069;25769
MIR301A_5P	0.000417977	12	341032;56899;51761;64067;57214;643904;2859;3842;55603;26031;5069;54796
MIR4736	0.000444133	14	2104;2046;121227;23060;1496;5625;2044;7204;4131;3842;6310;54901;9162;445815
MIR4446_5P	0.000511347	25	1889;2104;4774;84251;7813;145173;3356;4212;29035;23255;389072;11122;27443;4026;1739;7068;6092;2560;4131;3842;6310;55603;9586;23353;54796
TATTATA_MIR374	0.000511347	24	2104;2046;114784;5142;23266;3601;1850;23682;57214;29035;9241;56603;1756;116931;64778;5308;5144;3097;23345;6310;860;6733;55636;5069
MIR301B_5P	0.000545834	12	341032;56899;51761;64067;57214;643904;2859;3842;55603;26031;5069;54796
MIR183_5P	0.000545834	21	55966;6934;23504;3356;64067;6095;23251;29035;8440;54842;1496;140733;6092;2993;389337;2045;3382;1780;64478;23471;54796
MIR6511A_5P	0.000545834	19	2899;23266;7813;56899;26747;4293;4155;57679;400954;23543;55906;151963;11044;256987;51752;273;56913;50807;5069
MIR4470	0.000545834	22	7813;389941;6653;6843;10082;2009;64207;440279;374864;27347;10916;2122;55799;5793;7204;256987;346007;83698;83988;55014;5069;26578
MIR345_3P	0.000545834	20	2104;6262;282996;81619;1282;10257;51621;9915;28232;124842;29841;8440;51230;27443;79633;55603;9586;23353;286133;25769
TGCACTG_MIR148A_MIR152_MIR148B	0.000545834	25	2104;1948;122042;4149;4293;3705;2200;56963;170692;9241;5797;90;3267;22903;2596;116931;166336;6092;6091;2099;6310;221662;860;56913;55636
MIR548AZ_3P	0.000545834	34	7107;84251;23261;7813;10285;145173;9578;54832;4205;79068;1630;7408;27347;129880;57679;57007;1756;80012;4026;2983;2560;9604;166968;3842;256987;6310;10846;26047;9586;273;84629;137868;347273;2776
MIR4668_5P	0.000635042	33	260425;5784;4774;84251;256435;50863;1740;84441;121256;552889;10082;6095;4205;64131;6549;80731;11122;116931;7068;1946;51307;7204;5618;3842;64065;1310;9586;90390;157378;56892;445815;5069;2776
MIR144_3P	0.000640796	34	7159;2899;117178;22986;6387;143872;1024;4293;4212;2200;6095;23251;5151;56963;4205;64131;54842;57679;861;116931;10242;5067;79633;2044;9508;7322;7204;6586;5144;3842;6310;148;54796;23586
MIR4694_3P	0.000640796	25	6262;23261;10285;57118;6653;1740;10082;10257;6095;1496;1739;5793;166336;9693;80333;79888;5618;3842;9519;9586;85865;9788;445815;29126;5125
MIR6766_3P	0.000657506	16	57118;56288;1948;84952;80731;4045;2122;4026;7068;3568;166968;5144;221662;221935;84629;55636
MIR129_5P	0.000669603	28	6262;114784;23261;57118;1488;57084;81846;56899;121227;23251;4205;63895;861;868;116931;6304;4026;116449;51752;2162;55603;26047;9734;9586;23362;114786;445815;2776
MIR4782_3P	0.00066993	16	57118;56288;1948;84952;80731;4045;2122;4026;7068;3568;166968;5144;221662;221935;84629;55636
MIR548AQ_5P	0.00066993	34	84251;22852;118932;89797;83857;55608;10082;4212;6095;9043;151556;51130;4045;185;64778;4026;55799;5793;5308;2983;153241;166968;5144;256987;10085;134829;222255;9734;7071;157378;23471;6383;50808;2776
MIR3119	0.00066993	28	3782;359948;2899;6934;118932;26011;9671;26108;4205;28316;23255;54842;5126;11122;60559;55714;84708;5618;860;5649;57180;9734;23362;54714;54796;25769;50808;5125
MIR410_3P	0.00066993	26	260425;284521;5142;23682;83857;145173;3356;84952;6095;54832;4045;10242;9693;11044;3842;7402;346007;55603;26031;9586;7071;1808;5887;25769;23081;5125
MIR548BB_5P	0.000688248	34	22852;56288;118932;89797;83857;55608;10082;4212;6095;9043;151556;51130;4045;185;64778;4026;55799;5793;5308;2983;153241;166968;5144;256987;10085;134829;222255;9734;7071;157378;23471;6383;50808;2776
MIR6074	0.000691791	23	2899;84251;7813;22986;4942;3356;64207;26108;9043;286749;11036;4026;7068;3248;2044;3842;51752;10345;55603;7071;23362;286319;23081
MIR219A_5P	0.000691791	16	57118;56288;1948;84952;80731;4045;2122;4026;7068;3568;166968;5144;221662;221935;84629;55636
MIR5197_5P	0.000691791	18	1740;23143;10082;2200;5151;28232;1496;22903;1756;10916;5793;80762;389337;2045;83698;3382;23471;25769
ATGTACA_MIR493	0.000723219	25	2104;57568;22986;89797;1740;121601;83857;8312;1012;9953;596;54842;80333;1501;337876;79888;5144;4131;3097;23345;63027;2045;6733;9162;6383
MIR3149	0.000723219	16	84251;23261;23266;121601;57102;1024;23143;6095;54832;28232;56934;64359;130589;64094;2045;148
MIR6083	0.000774935	22	2104;1740;121227;1024;79789;57194;6095;1138;29841;57007;140733;80274;79983;1739;5067;134430;4883;10846;84629;56913;5069;25769
MIR450B_5P	0.000845556	33	23261;57118;4745;57084;56899;10082;64207;2200;28232;29035;596;6511;90;3267;51230;861;7216;868;64778;166336;54502;7204;3842;256987;10085;10345;10846;5001;55904;273;23362;114786;2776
MIR130A_3P	0.000845556	29	4774;10579;22992;22941;81846;479;112399;64093;23060;29906;23255;90;4036;11069;54842;3267;22903;51230;868;151963;5793;6092;255743;7322;3097;2099;9678;1808;64478
MIR5681A	0.000874721	16	2104;85416;51084;4293;2562;23060;29965;79068;5797;7068;1946;4883;6310;63027;2162;64764
MIR4789_5P	0.000874721	28	54897;55966;6934;170689;81846;114795;64067;2562;256764;55240;23040;55818;22903;5126;23543;6304;9901;5308;2983;2044;81848;4018;10846;55603;83698;444;6383;7088
MIR6873_3P	0.000874721	28	260425;2104;9923;1806;143872;4745;9671;121227;145173;10082;6095;57674;374864;388561;80731;117583;23543;57502;4045;4026;3568;2560;4131;6310;23362;148;5069;54796
MIR3143	0.000874721	32	57568;256435;22852;81846;114795;5101;204219;57194;26108;9241;63895;2587;285025;3628;3267;400954;340595;79983;389158;4291;10752;54502;1501;4883;5144;3842;256987;10345;346007;55904;137868;3174
MIR4303	0.000874721	20	5081;22986;5893;5578;23255;57834;50940;23040;11122;861;6092;79633;2993;60559;9604;81847;54205;3786;148;2776
CACCAGC_MIR138	0.000923017	20	2046;1840;23060;10458;5771;57030;10123;5126;4585;7068;133584;166968;5649;26031;221895;83698;57623;23471;5069;57706
MIR4422	0.000941434	31	359948;23648;23261;11101;4978;121227;64207;389072;23040;5581;340596;1756;79983;868;79633;2044;6586;79925;51752;6310;221656;26047;9734;221895;23353;9788;23362;6422;23471;25769;26578
GGCACTT_MIR519E	0.000943946	14	23266;4978;147429;10123;3929;5793;23240;51307;27430;23345;221656;2045;56913;51366
TGCACTT_MIR519C_MIR519B_MIR519A	0.00100569	31	4774;6653;1850;22992;22941;5893;64093;4293;6263;11057;56934;81565;5771;90;11069;54842;140733;11122;6854;9901;153241;81848;166968;4131;3097;64094;1310;9586;51366;1808;54796
MIR568	0.00101595	22	431704;114784;282996;387755;1740;84441;114795;85416;26108;6346;285025;5077;3267;10123;56603;80012;10242;5793;166968;51752;55904;137868
MIR128_3P	0.00101595	31	3782;1889;7399;2899;256435;6653;89797;80212;2009;440279;57214;29965;56934;201266;284129;1630;84444;55818;11122;27443;868;116931;55799;202374;3842;10846;63027;5649;51366;444;85301
MIR12133	0.00101595	28	55966;256435;23266;7813;1806;282996;6934;440279;28316;11069;238;5581;2596;64778;4026;285590;4131;256987;94234;6310;64764;83988;2131;9788;114786;6383;54796;50808
MIR548AP_5P_MIR548J_5P	0.00101595	33	22852;118932;89797;83857;55608;10082;4212;6095;9043;151556;51130;4045;185;64778;4026;55799;5793;5308;2983;153241;166968;5144;256987;10085;134829;222255;9734;7071;157378;23471;6383;50808;2776
MIR548AS_5P	0.00101595	33	22852;118932;89797;83857;55608;10082;4212;6095;9043;151556;51130;4045;185;64778;4026;55799;5793;5308;2983;153241;166968;5144;256987;10085;134829;222255;9734;7071;157378;23471;6383;50808;2776
MIR548I	0.00101595	33	22852;118932;89797;83857;55608;10082;4212;6095;9043;151556;51130;4045;185;64778;4026;55799;5793;5308;2983;153241;166968;5144;256987;10085;134829;222255;9734;7071;157378;23471;6383;50808;2776
MIR7_5P	0.00103775	22	127602;84938;84251;23266;57084;22941;10810;145173;112399;23060;56934;29906;10332;6304;2272;337876;5144;6310;2737;51366;1808;50808
MIR548A_5P	0.00103775	33	22852;118932;89797;83857;55608;10082;4212;6095;9043;151556;51130;4045;185;64778;4026;55799;5793;5308;2983;153241;166968;5144;256987;10085;134829;222255;9734;7071;157378;23471;6383;50808;2776
MIR548AB	0.00103775	33	22852;118932;89797;83857;55608;10082;4212;6095;9043;151556;51130;4045;185;64778;4026;55799;5793;5308;2983;153241;166968;5144;256987;10085;134829;222255;9734;7071;157378;23471;6383;50808;2776
MIR548AK_MIR548AM_5P_MIR548C_5P_MIR548H_5P_MIR548O_5P_MIR548AU_5P	0.00103775	33	22852;118932;89797;83857;55608;10082;4212;6095;9043;151556;51130;4045;185;64778;4026;55799;5793;5308;2983;153241;166968;5144;256987;10085;134829;222255;9734;7071;157378;23471;6383;50808;2776
MIR548O_5P_MIR548W	0.00103775	33	22852;118932;89797;83857;55608;10082;4212;6095;9043;151556;51130;4045;185;64778;4026;55799;5793;5308;2983;153241;166968;5144;256987;10085;134829;222255;9734;7071;157378;23471;6383;50808;2776
MIR4496	0.00103775	23	5784;23266;7813;6934;143425;1740;23143;57578;140460;4036;57007;238;80059;9901;79633;2044;285590;5618;10085;7402;9734;5069;48
MIR3681_3P	0.00103775	28	3782;1889;7399;2899;256435;6653;89797;80212;2009;440279;57214;29965;56934;1630;84444;55818;11122;27443;116931;55799;202374;3842;10846;63027;5649;51366;444;85301
MIR4477A	0.00103775	28	57568;2672;83641;57084;91614;121227;55608;57626;57674;28316;50940;57007;343637;80012;3184;30832;5618;2690;166968;11044;3842;81847;94234;6916;26047;26031;3382;29126
MIR6499_3P	0.0010503	14	5142;1740;9671;6095;64131;1012;163;80059;6092;79465;2099;26031;7071;9788
MIR548AD_5P_MIR548AE_5P_MIR548AY_5P_MIR548B_5P_MIR548D_5P	0.00105174	33	22852;118932;89797;83857;55608;10082;4212;6095;9043;151556;51130;4045;185;64778;4026;55799;5793;5308;2983;153241;166968;5144;256987;10085;134829;222255;9734;7071;157378;23471;6383;50808;2776
MIR1271_5P	0.0010604	28	55966;256435;23266;7813;1806;282996;6934;440279;28316;11069;238;5581;2596;64778;4026;285590;4131;256987;94234;6310;64764;83988;2131;9788;114786;6383;54796;50808
GTGCAAT_MIR25_MIR32_MIR92_MIR363_MIR367	0.00107379	24	2046;4774;10579;57084;2200;29841;2274;27347;5077;5581;2596;6854;64778;6092;64399;54502;65983;7204;11044;6943;64764;9228;90362;6383
MIR4311	0.00109265	27	2104;23648;117178;64067;6095;29965;129684;285025;54497;5581;140690;4291;4026;27071;64399;7204;10085;10345;2099;10846;222643;55770;9162;9734;56913;799;48
CTTTGTA_MIR524	0.00109265	30	57568;4774;23266;6934;256536;57084;81846;5101;9578;57578;23060;81565;5771;7386;861;152404;151963;2044;1036;81848;3097;64094;1268;2045;55904;221895;9788;3786;55636;10541
MIR149_3P	0.00109265	30	9580;114784;23648;1850;89797;283455;2054;83857;51761;4293;342035;9915;64131;23108;5578;643904;56603;343637;23543;6854;81848;4651;6310;221662;63027;2740;64764;221935;83698;10404
MIR130B_5P	0.00109265	18	84251;282996;89797;57084;51761;341640;84952;6095;4205;23543;57502;4026;9508;7322;7402;2045;148;444
MIR1283	0.00109265	32	54897;5784;7399;84251;81846;83857;55608;9578;64067;4205;9241;80731;80012;6304;79633;54502;5618;133584;5144;64094;54901;860;1310;222255;64764;221895;51366;9788;3174;6383;50808;2776
MIR466	0.00109265	29	84251;1429;7813;6653;22992;1282;4149;2562;170692;54842;80059;22903;5126;10242;51143;2983;2044;5618;3842;10085;860;2737;51366;3786;23362;6422;6383;54796;5125
MIR1284	0.00109265	20	6258;5784;57568;84251;256435;23261;1740;64093;64207;6095;10123;64778;54502;81848;4131;6310;55904;51366;23362;6383
MIR4307	0.00111703	30	55170;23266;57084;10480;23682;5101;84952;596;285025;117583;80059;79983;7881;4291;80012;10752;6091;27071;2044;10886;7204;5144;55109;3097;26031;56913;3786;444;23471;23081
MIR7703	0.00113365	13	5784;359948;59269;57084;1740;2548;29841;2274;80731;1756;6092;6091;5069
MIR1_3P	0.00114991	27	5081;5784;59269;23143;4149;9953;6014;27347;5077;6546;5581;2122;64778;10242;6304;1739;7068;5793;166647;2870;7402;1310;51000;55904;9586;6422;64420
MIR586	0.00116582	22	55966;84938;22986;23504;51761;5101;2562;440279;90;10123;1496;116931;2993;1501;7322;3842;10846;221895;56913;85865;9788;54796
MIR4531	0.00117862	25	3782;3257;4978;283455;10810;23143;3356;10082;112399;2200;11057;340595;55906;4045;7068;5067;134829;9586;83698;23362;55124;444;445815;6456;25769
MIR301B_3P	0.00117862	28	4774;22992;22941;81846;479;112399;64093;23060;29906;23255;90;4036;11069;54842;3267;22903;51230;868;151963;5793;6092;255743;7322;3097;2099;9678;1808;64478
MIR29B_2_5P	0.00120658	19	947;84251;6653;143425;2342;2200;256764;28316;6546;8675;3568;55799;5308;65983;4883;5550;3097;55790;445815
MIR301A_3P	0.00120658	28	4774;22992;22941;81846;479;112399;64093;23060;29906;23255;90;4036;11069;54842;3267;22903;51230;868;151963;5793;6092;255743;7322;3097;2099;9678;1808;64478
MIR3666	0.00124806	28	4774;22992;22941;81846;479;112399;64093;23060;29906;23255;90;4036;11069;54842;3267;22903;51230;868;151963;5793;6092;255743;7322;3097;2099;9678;1808;64478
MIR493_5P	0.00124806	31	22986;6934;89797;1740;121601;10810;64067;2567;4205;8312;1012;9953;23108;23040;22903;80012;9693;1501;30832;4883;166968;3097;63027;2045;9162;9805;83698;23353;9788;23362;54796
MIR206	0.00125578	27	5081;5784;59269;23143;4149;9953;6014;27347;5077;6546;5581;2122;64778;10242;6304;1739;7068;5793;166647;2870;7402;1310;51000;55904;9586;6422;64420
MIR4295	0.00125578	28	4774;22992;22941;81846;479;112399;64093;23060;29906;23255;90;4036;11069;54842;3267;22903;51230;868;151963;5793;6092;255743;7322;3097;2099;9678;1808;64478
MIR548A_3P	0.00125578	32	7107;84251;23261;7813;10285;145173;9578;54832;4205;79068;1630;7408;27347;129880;57679;57007;1756;80012;4026;2560;9604;166968;3842;256987;6310;10846;26047;9586;273;84629;137868;347273
MIR548BC	0.00125578	32	7107;84251;23261;7813;10285;145173;9578;54832;4205;79068;1630;7408;27347;129880;57679;57007;1756;80012;4026;2560;9604;166968;3842;256987;6310;10846;26047;9586;273;84629;137868;347273
MIR548E_3P	0.00125578	32	7107;84251;23261;7813;10285;145173;9578;54832;4205;79068;1630;7408;27347;129880;57679;57007;1756;80012;4026;2560;9604;166968;3842;256987;6310;10846;26047;9586;273;84629;137868;347273
CACTTTG_MIR520G_MIR520H	0.00127193	20	6653;4745;64067;4293;11057;29035;56934;841;10123;861;1756;166336;2044;81848;6310;64094;7942;860;1268;221895
AAGCACA_MIR218	0.00127193	28	2046;2899;22992;22941;1740;121601;23504;1948;2562;23060;23251;9953;9043;63895;5581;116931;51143;6092;6091;79888;5618;3097;6310;860;5649;137868;79698;6383
MIR4291	0.00131941	27	2104;10450;84251;282996;6653;22992;3705;440279;11057;57674;23255;7408;4036;285025;6546;2122;80012;79633;5618;4131;3842;10345;9519;55770;5649;55014;2776
MIR3065_5P	0.00134986	31	84251;117178;10285;282996;4745;57084;22992;1740;9671;1282;10810;5101;64207;6095;55471;116931;2122;80012;9693;337876;5144;51752;860;1310;26047;7071;23362;148;5069;54796;7088
MIR548F_3P	0.00134986	32	7107;84251;23261;7813;10285;145173;9578;54832;4205;79068;1630;7408;27347;129880;57679;57007;1756;80012;4026;2560;9604;166968;3842;256987;6310;10846;26047;9586;273;84629;137868;347273
MIR3182	0.00136087	21	260425;57568;51363;6653;4978;81846;56899;57102;2562;23251;643904;6014;10945;388561;11122;1002;81848;202374;4131;83988;51366
MIR944	0.00141674	29	2104;84251;8029;10082;64067;2200;6095;54832;1138;9953;374864;1630;151556;79983;868;80012;64778;3568;9693;3248;166968;134829;10345;10846;1310;9586;2131;157378;5887
MIR1910_3P	0.00141674	17	23266;7813;56899;26747;4293;4155;57679;400954;23543;55906;151963;11044;51752;273;56913;50807;5069
MIR2052	0.00141674	20	284521;55966;4774;84251;6289;56899;83857;56659;2200;84952;6095;54832;5077;5270;23043;3842;346007;26047;137868;56892
MIR130B_3P	0.00141674	28	4774;22992;22941;81846;479;112399;64093;23060;29906;23255;90;4036;11069;54842;3267;22903;51230;868;151963;5793;6092;255743;7322;3097;2099;9678;1808;64478
MIR1323	0.00141674	24	7399;23261;2869;1630;7408;57007;22903;5126;7881;80012;4026;5793;64399;134430;337876;27430;166968;3842;55109;2737;57706;54796;23081;2776
MIR548O_3P	0.00141674	22	7399;23261;2869;1630;7408;57007;22903;7881;80012;4026;5793;64399;337876;27430;166968;3842;55109;2737;57706;54796;23081;2776
TACTTGA_MIR26A_MIR26B	0.00141674	23	117178;56899;6843;3356;5101;2562;11057;147429;27347;285025;57679;10123;5105;79983;3248;1501;221662;63027;1310;273;7071;23362;58499
MIR4473	0.0014456	11	4774;143425;81846;8315;2200;28232;23533;57348;151963;255743;25769
MIR205_5P	0.00146911	19	2104;7159;118932;1740;81846;1282;10082;6095;5797;285025;5581;22903;54502;79888;3842;860;51000;23362;64420
MIR138_2_3P	0.00153163	16	7107;23261;81846;122042;5101;23251;3267;6304;1501;27430;6586;55109;2045;9734;25769;7088
MIR511_3P	0.00153163	16	55966;22986;8029;440026;57578;2562;54832;28232;57674;596;4026;1501;30832;10846;114786;25769
MIR6126	0.00153163	13	4978;9671;83857;1282;3356;5101;8312;7408;55240;140733;4026;7068;116449
MIR6844	0.00153163	25	260425;6262;84251;23266;1488;64072;440026;341640;64067;5151;9953;56934;50940;6546;400954;51230;6854;4131;10345;51000;2737;3786;23362;55014;25769
MIR6883_5P	0.00153163	28	9580;23648;1850;89797;283455;2054;83857;51761;4293;342035;9915;64131;23108;643904;56603;343637;23543;6854;81848;4651;6310;221662;63027;2740;64764;221935;83698;10404
MIR216A_3P	0.00158776	30	3782;1889;7399;2899;256435;6653;89797;80212;2009;440279;57214;29965;56934;284129;1630;84444;55818;11122;27443;868;116931;55799;202374;3842;10846;63027;5649;51366;444;85301
MIR5689	0.00178615	15	54897;359948;10579;84441;51621;55240;23040;1496;8675;6304;54502;9519;7402;273;51366
MIR4717_5P	0.00191228	12	260425;359948;51097;51761;9578;64131;3267;91522;9805;50807;3786;6383
CATGTAA_MIR496	0.00202329	16	23261;57626;4212;2200;23251;5077;23040;1756;6091;51617;166968;3097;9678;26047;51366;55636
MIR19B_1_5P_MIR19B_2_5P	0.00202329	16	55966;84251;23261;56899;6095;91664;388561;3267;51230;10752;3842;3097;860;55904;1620;2776
MIR6757_3P	0.00206082	12	23266;51761;4293;64207;6095;9043;1630;6854;80333;3842;6310;5069
MIR1285_3P	0.00211793	15	59269;440026;220108;23060;9915;29035;390916;51378;10752;2870;166968;9586;23362;445815;50808
MIR19A_5P	0.00211793	16	55966;84251;23261;56899;6095;91664;388561;3267;51230;10752;3842;3097;860;55904;1620;2776
MIR516A_3P_MIR516B_3P	0.00211793	16	2899;6251;23504;28232;51741;5578;5077;140690;255743;133584;2690;1804;221895;9586;221935;6456
MIR5094	0.00215063	11	2104;51097;143872;1282;23143;5793;55714;202374;79925;166968;256987
MIR4495	0.00215309	31	4921;84251;6934;22852;1850;2054;57458;6095;63895;596;117583;5077;9215;80012;151963;1739;3568;10752;5067;55714;54502;2044;7204;3842;7402;6310;1738;9678;90390;286133;10541
MIR513B_5P	0.00215959	22	60676;5784;6934;143872;57084;56899;9915;23255;3267;286749;11036;1756;134829;81706;10846;55603;26047;168507;799;23362;444;7088
MIR567	0.00215959	12	59269;23266;1806;1024;54832;1630;7881;79633;23345;64094;56913;54796
MIR155_5P	0.00215959	19	7399;359948;6934;118611;22992;256764;4205;5771;91664;388561;6304;9693;55714;4651;3097;56913;1780;23471;54796
MIR16_2_3P	0.00215959	19	284521;84251;9578;6095;5329;80731;285025;3628;9215;10242;5067;1501;5618;166968;11044;3842;51752;1268;10
MIR548AN	0.00224837	31	5784;2104;59269;4774;5142;7813;57118;56288;23504;23143;28232;64131;56934;6014;10945;6549;3267;1002;27443;23543;868;80012;4026;337876;166968;256987;7942;56913;64478;6383;50808
MIR195_3P	0.00224958	19	284521;84251;9578;6095;5329;80731;285025;3628;9215;10242;5067;1501;5618;166968;11044;3842;51752;1268;10
MIR6875_3P	0.0022533	27	947;7399;81619;22992;114795;121256;51761;145173;5101;64093;440279;163;9043;5581;51230;4045;6092;9508;1016;6310;55603;27044;9734;23362;79698;55636;6456
TTTGTAG_MIR520D	0.00226371	24	6934;81846;55608;9578;64093;57578;29965;81565;5771;10945;22903;4026;54502;80762;133584;5144;6310;64094;26047;221895;51366;9788;23471;6383
MIR25_3P	0.00226371	28	7813;10579;57084;23143;10082;2200;6095;23251;29841;2274;5077;6854;6092;255743;54502;65983;7204;11044;4131;3842;256987;6943;6310;10846;1310;83698;85301;2776
MIR7162_5P	0.00226371	16	2899;6251;23504;28232;51741;5578;5077;140690;255743;133584;2690;1804;221895;9586;221935;6456
MIR4261	0.00227098	29	79679;9580;4774;6934;89797;4004;8315;283455;6095;5797;10123;57007;80059;4045;7068;166336;55714;5144;4131;10085;831;7402;1738;9162;64764;9734;10404;54796;7088
MIR1276	0.00238096	16	54897;6262;79789;6095;163;9043;596;27347;23043;1501;29102;10345;221662;9162;26047;3786
AATGTGA_MIR23A_MIR23B	0.00239978	28	5142;23261;23266;2869;6387;22941;1740;121601;4212;2200;29035;55964;6304;4026;6092;9901;23240;337876;4883;6310;860;799;9788;9228;55636;3174;55014;5887
MIR8068	0.00244906	27	79679;2104;55966;84251;256435;85416;3705;57578;2200;6095;9097;54941;5077;80059;23543;1756;6304;54502;2560;7204;166968;5144;3842;346007;2045;9678;445815
MIR605_3P	0.00257437	20	9671;8315;114795;1282;3356;5101;64067;8312;55240;389072;140733;2122;23043;5793;3248;55714;1946;831;860;9734
MIR500B_3P	0.00270202	10	1805;2046;374864;148022;340596;7068;831;9734;23081;7088
MIR3924	0.00271065	24	55966;6934;1850;440026;2562;2567;84952;6095;54832;4205;11069;6546;22903;4026;9901;166968;831;10846;860;346007;2045;4956;64478;25769
MIR196A_1_3P	0.00271065	27	7813;89797;10810;5101;64207;204219;140460;6095;1630;5329;27347;5270;1002;2596;4291;10242;1739;6091;337876;2690;411;6310;860;26047;23362;1808;5069
MIR6077	0.00276519	19	23266;22941;283455;256764;56934;57674;10332;80731;238;152404;7881;10752;7322;166968;6310;10846;26047;9734;55014
MIR5189_5P	0.00278014	14	59269;440026;220108;23060;9915;29035;390916;51378;10752;2870;166968;9586;23362;445815
MIR6879_5P	0.00278014	12	55170;204219;64131;339210;27443;64778;6304;11044;9162;3786;6456;50808
MIR6804_3P	0.00278946	11	2046;57102;5151;5581;3929;55964;111;64778;10752;1620;5125
MIR6759_5P	0.00278946	9	2046;57118;6289;28232;55964;1739;7322;9788;444
MIR6124	0.00286652	29	54897;2104;143872;22941;283455;114795;83857;341640;6095;23060;23251;11057;64131;10458;389072;8675;30811;79983;79858;4131;831;6310;10846;1310;1268;26031;83698;23362;79698
MIR6501_3P	0.00291448	14	57568;6262;84938;4293;23060;23251;9915;6092;152579;7204;51752;5001;55636;444
MIR587	0.00293293	25	23261;7813;22986;121227;259232;220108;170692;9043;388561;4045;7881;4026;7068;132625;7322;6586;30832;166968;81847;26047;9586;2737;157378;389643;114786
MIR92B_3P	0.00302165	30	7813;10579;57084;23143;10082;2200;6095;23251;29841;2274;5077;6854;6092;255743;54502;65983;7204;11044;4131;3842;256987;6943;6310;10846;1310;83698;444;55014;85301;2776
ACTGTGA_MIR27A_MIR27B	0.00311826	30	256435;23261;7813;89797;80212;9628;2562;4212;57214;29965;56934;201266;84444;90;27347;55818;11122;8675;861;55964;7068;55799;166336;79888;166968;5001;5649;51366;6422;5069
MIR32_5P	0.0033052	30	7813;10579;57084;23143;10082;2200;6095;23251;29841;2274;5077;6854;6092;255743;54502;65983;7204;11044;4131;3842;256987;6943;6310;10846;1310;83698;444;55014;85301;2776
MIR92A_3P	0.0033052	30	7813;10579;57084;23143;10082;2200;6095;23251;29841;2274;5077;6854;6092;255743;54502;65983;7204;11044;4131;3842;256987;6943;6310;10846;1310;83698;444;55014;85301;2776
MIR1279	0.00331582	16	431704;1806;1740;121601;341640;10082;256764;6095;166336;5067;2044;337876;6943;55603;9678;1780
MIR222_5P	0.00331582	16	5142;7813;81619;3705;4036;5270;861;2044;9508;337876;411;1268;6383;25769;23586;50808
MIR4514	0.00331582	16	7399;2899;23648;89797;22992;552889;4293;3705;2562;6014;10752;4883;7402;2099;222643;9586
MIR5582_5P	0.00337565	26	4774;7813;57084;23682;26747;5101;64207;6263;23251;64131;9097;6549;55240;285025;6546;129049;340595;64778;4026;202374;389337;3097;2099;7942;64764;2737
MIR187_5P	0.00339589	15	7159;6934;5101;64093;63895;80731;23040;22903;166968;134829;6310;860;1738;1780;6383
MIR6859_5P	0.00346929	17	284521;282996;11101;57118;1740;112399;23060;339210;2587;27347;134430;166968;1268;64764;9734;64420;2776
MIR3128	0.00352086	13	5081;1740;64067;112399;440279;6095;116931;5793;9693;56940;26047;55246;26578
MIR3180_5P	0.00359164	22	6262;84251;26011;114795;2054;3356;9628;11057;29035;56301;3568;2317;55714;152579;411;221662;222643;6733;23362;8795;5069;50808
MIR4803	0.00366975	29	1503;5142;1740;10257;57194;2562;26108;54832;1138;5771;11069;285025;3267;23043;10752;6092;64399;65983;3842;1310;5649;2737;85865;9788;3786;6383;445815;5069;54796
AGCATTA_MIR155	0.00372761	13	3782;23261;81619;5101;5771;6304;80762;4651;3097;1780;6503;137868;55636
MIR6512_5P	0.00374384	12	6934;219738;26108;54941;11069;10752;5793;2044;10345;23362;444;6383
MIR4692	0.00385269	18	7399;2899;23648;89797;22992;283455;552889;4293;3705;2562;6014;129880;4883;133584;7402;2099;222643;9586
MIR3912_5P	0.00385296	10	4774;23261;2009;2562;4212;3248;2690;5144;5001;23362
MIR2115_5P	0.003897	13	23648;282996;6934;89797;64067;2567;51741;5578;51230;166968;5001;221895;29126
MIR11181_3P	0.003897	17	947;2899;282996;6387;22992;22941;2904;81565;84878;11122;55964;4045;152579;5618;221935;85301;57706
MIR12124	0.00390676	23	84251;256435;7813;22986;440026;23143;4149;4036;343637;868;79633;9604;5618;11044;134829;64065;6916;57180;9734;23353;137209;137868;2776
MIR5690	0.00392349	12	7107;22941;57834;400954;23543;26047;26031;1780;9788;23362;6383;10541
MIR599	0.00414112	10	4774;1740;1024;389072;56603;4045;5144;10085;26047;55636
MIR142_5P	0.00414409	24	8187;56899;10082;140460;6095;9043;5329;8440;151556;57679;57007;1756;116931;4026;1739;2272;6091;55714;337876;134829;6943;7071;55014;25769
MIR146B_3P	0.00420286	9	1948;145173;8440;2049;10752;256987;57623;64478;55014
MIR548AT_5P	0.00425019	24	1806;10285;5101;4293;6095;9043;151556;841;3267;4026;5067;6092;6091;55714;337876;94234;6943;1310;1268;23362;54714;6383;445815;54796
MIR5590_3P	0.00425019	24	8187;56899;10082;140460;6095;9043;5329;8440;151556;57679;57007;1756;116931;4026;1739;2272;6091;55714;337876;134829;6943;7071;55014;25769
MIR548V	0.00432511	13	7159;55966;6934;1024;9628;63895;1496;340595;6304;285590;166968;134829;6383
MIR4657	0.00460075	9	114795;122258;26108;6095;55240;185;3097;1780;444
MIR4773	0.00474945	16	22986;55608;9097;5581;3973;79983;868;10242;6092;2099;5001;85865;83988;50807;23471;25769
MIR541_5P	0.00475705	12	10285;1948;5729;54832;390916;285025;4026;5067;55714;134829;9162;221895
ATGAAGG_MIR205	0.00484009	14	2104;256435;1740;81846;9578;23060;596;5797;5581;22903;55964;54502;79888;860
MIR4671_3P	0.00484009	17	4774;10579;22941;81846;85416;23533;57348;90;151963;5793;255743;7322;4651;3097;57623;64478;23471
MIR3978	0.00484009	19	431704;1806;11101;121256;6095;23060;10945;10752;166336;5144;411;2099;63027;51000;1268;6733;26031;23362;7088
MIR363_3P	0.00485466	27	7813;10579;57084;23143;10082;2200;6095;23251;29841;2274;5077;6854;6092;255743;54502;65983;7204;11044;4131;3842;6943;6310;10846;1310;83698;85301;2776
MIR519A_3P_MIR519B_3P	0.00486527	26	359948;4774;6653;57084;22992;479;64093;4293;90;11069;23040;80012;1946;153241;166968;4131;3097;2099;222255;9678;9586;1808;56892;123;25769;80380
MIR4491	0.00489831	9	114795;122258;26108;6095;55240;185;3097;1780;444
MIR6735_5P	0.00490435	11	55170;204219;64131;339210;27443;64778;6304;11044;9162;6456;50808
MIR367_3P	0.00490435	27	7813;10579;57084;23143;10082;2200;6095;23251;29841;2274;5077;6854;6092;255743;54502;65983;7204;11044;4131;3842;6943;6310;10846;1310;83698;85301;2776
MIR519C_3P	0.00490435	26	359948;4774;6653;57084;22992;479;64093;4293;90;11069;23040;80012;1946;153241;166968;4131;3097;2099;222255;9678;9586;1808;56892;123;25769;80380
MIR300	0.0049597	28	57568;4774;23261;83641;56899;121601;114795;1282;10082;6095;1630;28316;3267;54497;5126;64399;7204;10085;3097;81706;55603;1268;1804;4852;26031;9788;23362;2776
MIR580_3P	0.00513143	17	7813;8187;64067;26108;29035;8440;151556;6304;6091;79730;10345;85315;9678;9734;50807;23362;445815
MIR4799_5P	0.00517182	26	22977;84251;23261;11101;389941;26108;6095;2587;90;27347;285025;22903;80012;4026;55714;132625;1946;337876;81848;55109;10345;10846;2045;9586;444;6383
MIR200A_5P	0.00517182	11	59269;4774;341032;1282;29841;2044;80762;51617;166968;55904;55636
MIR200B_5P	0.00517182	11	59269;4774;341032;1282;29841;2044;80762;51617;166968;55904;55636
MIR6773_3P	0.00517182	11	359948;57118;2009;9953;117583;6480;81848;7913;221895;114786;23189
MIR370_5P	0.00517722	9	1503;219738;4745;29035;54842;5126;2122;1946;799
MIR502_5P	0.00517722	9	84251;170689;143425;170692;163;84444;5274;5618;6733
ATGCTGC_MIR103_MIR107	0.00527426	17	57568;80003;4774;5142;389941;10082;29035;81565;54941;3267;51230;221662;2045;9788;23362;23471;445815
MIR122B_3P	0.00543694	13	5142;85416;1024;117583;185;80012;132625;7204;256987;729515;1310;51000;60561
MIR3125	0.00543694	18	284521;282996;11101;57118;1740;112399;23060;339210;2587;27347;5067;134430;166968;1268;64764;9734;64420;2776
MIR4762_3P	0.00543694	20	3782;84251;282996;145173;341640;64067;140460;4212;440279;23251;56918;23543;6304;55799;6091;2044;10345;222643;9678;25769
MIR431_5P	0.00547169	8	947;359948;256435;23261;6653;10082;339210;256987
MIR6797_3P	0.00547169	8	79789;23040;23543;55799;6503;56892;444;5125
MIR4789_3P	0.00547169	23	54897;552889;1282;64067;2562;4212;6095;170692;55240;11069;5126;9901;7204;5618;64094;1310;55603;9678;54205;273;93594;3786;23081
MIR1228_3P	0.00549179	9	55170;60676;4774;51761;9953;56918;2272;7322;10846
MIR1197	0.00557363	10	4978;57558;4293;4212;56934;23543;7068;8618;2045;1780
MIR3916	0.00558538	17	284521;282996;11101;57118;1740;112399;23060;339210;2587;27347;134430;166968;1268;64764;9734;64420;2776
MIR544A	0.00558538	17	26011;6555;26747;64131;23108;339210;55818;389158;2317;5067;79633;3842;64065;1310;5649;221935;85865
TAATGTG_MIR323	0.00582342	14	80003;23261;6387;121601;5101;64207;2200;29035;81565;55964;6304;4026;4883;9519
ACTGCCT_MIR34B	0.00582342	17	3257;56899;23504;57458;9915;23108;63895;23255;2274;27347;7068;5793;1501;221662;221895;3382;799
MIR6808_5P	0.00583134	15	2104;56899;2054;4293;23060;9953;10458;117583;55906;2272;7204;285590;11044;6310;25769
MIR7156_5P	0.00595142	13	57568;57626;10082;6095;9241;9215;9901;10846;221391;1268;51366;6383;445815
MIR6508_5P	0.00596605	23	143872;143425;56899;23504;145173;6095;56934;10945;80731;841;3973;868;4026;166336;10886;9604;51617;3842;256987;3097;1310;7071;79698
MIR6505_5P	0.00598206	16	3782;23261;6934;6778;9097;1630;84444;861;64778;255743;166968;10085;9519;1310;26031;5125
MIR4273	0.00601099	11	57626;6095;9241;9215;9901;10846;221391;1268;51366;6383;445815
MIR4517	0.00601099	17	84251;117178;256536;552889;6555;55608;26108;5329;4036;117583;80012;4026;5067;3842;1310;64478;5069
MIR4452	0.00601784	14	114784;6555;1282;2562;4212;5151;90;54842;56918;2596;6304;3184;55246;123
MIR6893_5P	0.00601784	15	2104;56899;2054;4293;23060;9953;10458;117583;55906;2272;7204;285590;11044;6310;25769
MIR940	0.00601784	15	2104;56899;2054;4293;23060;9953;10458;117583;55906;2272;7204;285590;11044;6310;25769
MIR10523_5P	0.00617283	18	5081;89797;259232;9241;5581;57502;116931;64778;6304;166336;6091;132625;5649;26031;64478;444;6383;5887
MIR6513_3P	0.00617283	13	260425;3782;57458;57194;6263;9043;54842;140690;151963;27430;3842;1804;6383
MIR4768_5P	0.00618173	22	260425;23504;145173;10082;54832;4205;57674;91664;388561;117583;10123;5126;23543;4045;4026;5144;4131;134829;23362;445815;5069;54796
MIR198	0.00624998	10	4921;6262;282996;1488;6778;79789;6263;11069;6943;1268
MIR4725_3P	0.00628168	20	5784;1889;9376;22992;283455;23060;54828;374864;126526;116844;55240;9626;7322;9604;81848;2870;166968;5550;83698;54796
MIR4436B_3P	0.00631016	11	55170;204219;64131;339210;27443;64778;6304;11044;9162;6456;50808
MIR219A_1_3P	0.00633589	8	3782;57084;10082;23251;54059;5067;2044;51752
AAGCAAT_MIR137	0.00642451	17	2104;114784;1850;57084;22992;22941;4212;23251;5771;8675;6304;8618;9901;860;2045;444;445815
MIR6080	0.00642845	7	65975;10082;26108;28232;90;27430;64478
TTGCCAA_MIR182	0.00676356	22	80003;23261;23266;7813;23504;1948;64207;51621;4212;170692;596;7408;10945;90;64778;81848;6310;2045;221895;83988;9788;54796
MIR2054	0.00687051	14	6262;57084;83857;121227;10810;6095;9043;5329;11069;79983;3842;9162;54205;286319
AAAGGGA_MIR204_MIR211	0.00692738	17	2104;84251;22992;1840;5101;64093;2562;29035;596;57030;57348;4651;2099;860;2045;9586;137868
MIR450A_2_3P	0.00724391	12	6258;117178;22852;9097;5126;116931;166647;10886;5618;221391;23471;54796
MIR4751	0.00731875	6	3929;64405;7068;166336;81847;23189
ACTTTAT_MIR1425P	0.00744835	20	23261;83641;22941;112399;56963;7386;57030;4036;57679;57007;116931;64778;6091;337876;27430;166968;63027;23353;7071;5069
MIR452_3P	0.00759196	12	431704;57568;11101;1948;79789;29841;4036;1756;7204;27430;5618;444
MIR6833_5P	0.00759196	12	5101;4212;6095;185;4026;1739;4131;64283;3097;1310;9162;23189
MIR4735_3P	0.00796387	11	22992;6095;64131;3267;861;80012;5144;9519;2099;6310;23362
MIR1299	0.0081198	22	260425;947;2104;54802;57118;112399;140460;23543;868;80012;64399;80333;5618;166968;4131;831;54901;2045;26047;83988;3786;48
MIR6853_3P	0.00812122	16	6262;84251;10285;6251;341640;256764;28232;1012;9043;5797;2596;3568;6092;3248;60559;166968
MIR98_5P	0.00841479	25	170689;121227;1282;55208;4293;9628;4212;64131;126526;55818;23543;1756;64778;153241;5618;7402;56940;63027;1804;26031;221935;157378;50807;85301;5069
MIR381_3P	0.00848276	27	57568;4774;23261;83641;56899;121601;114795;1282;10082;6095;1630;28316;3267;54497;5126;7204;10085;3097;81706;55603;1268;1804;4852;26031;9788;23362;2776
MIR548AZ_5P	0.00868106	26	5784;1889;84251;117178;26011;10810;10082;64093;9043;5771;3267;23040;7881;80012;23240;2044;166968;5144;6310;2045;9734;9586;51366;57623;137868;1808
MIR767_5P	0.00868928	15	4774;6934;89797;1282;9953;1630;400954;8675;4291;55799;2044;9508;84629;114786;445815
MIR628_5P	0.00879162	9	1282;6095;90;5308;7913;1310;10;23362;79698
MIR6833_3P	0.00879162	25	260425;23504;145173;10082;54832;57214;4205;57674;91664;388561;117583;10123;5126;23543;4045;7881;4026;5144;4131;134829;1268;23362;445815;5069;54796
MIR15A_3P	0.00904681	6	1488;57194;285025;255743;6383;54796
CACTGTG_MIR128A_MIR128B	0.0093046	22	947;7813;1840;80212;9628;57214;8312;29965;124842;56934;55240;11122;55964;7881;11044;94234;7942;2162;1268;5001;5649;51366
MIR6721_5P	0.0093046	22	9580;57576;118611;6653;6843;57458;2342;4149;51621;23060;9915;81565;84444;126526;55240;56603;7068;81848;83698;57623;445815;85301
MIR6876_3P	0.0093046	7	1503;26011;64131;1012;10345;4018;1268
MIR3129_5P	0.00931088	13	5142;3705;22861;4036;5270;1496;55818;861;116931;54502;9508;6383;25769
MIR6852_3P	0.00931088	13	7159;22941;29035;9241;9097;22903;4651;4883;2690;221935;389643;64478;25769
MIR7157_5P	0.00932552	16	7399;1806;114795;4293;6095;6549;23040;55714;5144;4131;3842;202;221662;2045;60561;222255
MIR7843_5P	0.00949205	10	55170;204219;64131;339210;27443;64778;6304;11044;6456;50808
MIR3942_3P	0.00951806	22	127602;84938;84251;259232;10082;2009;6263;11057;64131;1012;9043;56918;861;7881;4291;10752;4883;5618;6310;9734;3364;80380
MIR199A_3P_MIR199B_3P	0.00975114	13	5142;3705;22861;4036;5270;1496;55818;861;116931;54502;9508;6383;25769
MIR922	0.00975114	15	5784;2104;23266;22992;440279;4205;57674;4036;6546;2122;80012;81848;3842;26031;55014
CTTTGCA_MIR527	0.00986465	17	51352;22992;1948;23108;5578;5797;90;6091;9901;7322;166968;6310;1310;6733;64764;83988;54796
MIR582_5P	0.0100223	23	84251;143872;3356;2200;26108;11057;29035;9043;5771;389072;1756;7881;64778;51143;6092;80762;5144;1268;55904;222255;9162;2737;51366
MIR548AO_5P_MIR548AX	0.0100223	14	84251;1429;65975;121601;6095;388561;5067;2560;2044;79888;27430;9734;5887;445815
MIR154_3P	0.0100223	10	23266;7813;56899;23143;3267;868;5144;3842;10846;1268
MIR613	0.0100223	21	5081;5784;59269;23143;4149;9953;6014;5077;5581;2122;64778;6304;1739;7068;5793;166647;2870;7402;51000;55904;9586
MIR642A_3P_MIR642B_3P	0.0100223	12	341032;121227;10082;4212;400954;64405;55964;5793;411;64094;85865;64478
MIR3663_5P	0.0100223	7	3782;2899;282996;113622;4212;64131;445815
MIR548L	0.0102024	23	4774;118932;1740;79023;83857;26747;6095;5771;6549;27347;151556;285025;3267;152404;64778;60559;80333;153241;81847;3097;2099;346007;7071
MIR205_3P	0.0104484	25	23266;84441;114795;26747;23143;10082;10257;140460;6263;440279;64131;389072;3267;55486;51143;80762;166968;51752;6310;10846;56940;1268;1738;9734;445815
MIR6766_5P	0.0104897	17	6258;60676;3339;2046;59269;23648;6843;57458;23060;55240;2596;1946;729515;168507;84629;83698;25769
ACATTCC_MIR1_MIR206	0.0104897	20	1948;51621;9953;6014;8943;8440;285025;5077;64778;7086;5793;166647;2870;3097;9586;56913;51366;23362;6422;10541
MIR487A_3P	0.0104897	10	23266;7813;56899;23143;3267;868;5144;3842;10846;1268
MIR9718	0.0104897	10	1282;6095;90;5308;6943;7913;1310;10;23362;79698
MIR4722_3P	0.0104897	9	114784;57214;54941;440533;54842;1496;1756;2045;444
MIR498_3P	0.010683	16	3782;89797;144195;2200;6854;116931;55714;256987;1268;2045;9586;157378;114786;444;54796;5125
MIR641	0.010701	18	23261;56288;8315;1024;145173;5101;4149;201266;5126;6304;5793;6091;5144;4131;7402;5649;26047;2776
MIR548G_3P	0.010701	17	145173;6095;5771;1630;4155;199692;10123;389158;6092;1946;9604;166968;3842;84629;50807;445815;5069
MIR135B_5P	0.010701	20	3782;2899;6934;1948;145173;11122;151963;7068;6091;5618;3842;134829;7402;860;5001;222255;57180;9788;23362;25769
MIR626	0.010701	7	1503;26011;64131;1012;10345;4018;1268
MIR147B_5P	0.010701	21	79679;4774;6934;89797;4004;8315;283455;6095;5797;10123;80059;7068;55714;5144;4131;10085;7402;1738;10404;54796;7088
MIR21_3P	0.0107814	12	5142;85416;1024;117583;185;132625;7204;256987;729515;1310;51000;60561
MIR215_3P	0.0107814	12	51761;5101;6549;140690;1756;5793;337876;79888;729515;221391;85865;114786
MIR323A_3P	0.0108956	16	5142;64067;6095;23108;5771;27347;285025;22903;64778;10242;2044;134430;346007;9678;3786;1620
MIR135A_5P	0.0108998	20	3782;2899;6934;1948;145173;11122;151963;7068;6091;5618;3842;134829;7402;860;5001;222255;57180;9788;23362;25769
MIR3617_5P	0.0108998	18	23261;56288;8315;1024;145173;5101;4149;201266;5126;6304;5793;6091;5144;4131;7402;5649;26047;2776
MIR4327	0.0108998	9	57084;10257;4205;9938;6092;3248;55904;799;5125
MIR578	0.0108998	14	260425;1806;10579;4205;1496;5126;4026;79633;55714;9508;1310;221895;5069;25769
GTGCCAA_MIR96	0.0112401	20	23261;9578;23108;6549;11069;238;5581;22903;285590;94234;6310;64764;9734;221895;2131;9788;9228;114786;6383;5069
MIR3123	0.0112632	18	3782;84251;10579;57458;51761;341640;10082;9043;27347;140690;4026;10752;9508;7204;5618;1310;445815;48
GTGTTGA_MIR505	0.0114174	10	23143;5101;64207;23060;374864;57679;861;5144;2740;445815
MIR3121_5P	0.0114174	10	2899;1024;29035;9043;22918;166336;5067;55714;51307;51000
MIR4632_5P	0.0114174	10	55170;204219;64131;339210;27443;64778;6304;11044;6456;50808
MIR7850_5P	0.0114174	11	85416;9628;6095;51230;64219;2044;5001;5649;6916;9586;54796
MIR1266_3P	0.0114174	7	1012;5578;7770;81847;54901;1738;23471
MIR483_3P	0.0114174	7	3782;51761;54497;1002;2983;63027;136227
MIR3919	0.0114333	20	55170;57118;56288;8187;83857;4205;63895;10123;51130;6854;1739;9901;79730;411;64065;6310;1738;137868;10404;25769
MIR4732_3P	0.0115064	9	282996;10257;124842;51230;6310;55603;23353;3174;23081
MIR4756_5P	0.0116021	12	9580;2104;89797;1840;283455;4293;4045;285590;51617;64764;221935;23362
MIR3945	0.0116971	6	5101;23533;374864;64778;8618;2690
MIR449A	0.0117435	20	84283;9722;5236;23261;440279;64131;1012;56934;1002;55964;255743;1501;55603;136227;5649;64764;84629;55014;1620;54796
MIR105_5P	0.0118881	16	10285;57084;51084;64219;9693;55584;2044;65983;7322;166968;5144;2162;9586;23471;29126;5125
MIR3173_5P	0.0119479	10	54897;2899;10285;282996;8187;2248;51761;5077;51307;23362
MIR4718	0.0119479	10	59269;23261;1740;140460;129049;6854;10752;1501;3097;54796
MIR153_3P	0.0120534	21	6262;4774;256536;6653;89797;1740;140460;6263;64131;596;6511;1756;6304;6092;80333;166968;7402;860;1310;273;137868
MIR1321	0.0121192	12	9580;2104;89797;1840;283455;4293;4045;285590;51617;64764;221935;23362
MIR7853_5P	0.0122305	16	10285;57084;51084;64219;9693;55584;2044;65983;7322;166968;5144;2162;9586;23471;29126;5125
ATGTTAA_MIR302C	0.0122305	17	57568;256435;117178;81846;5101;57194;2562;4212;90;80059;22903;340595;1501;5144;55904;9678;9586
MIR372_5P	0.0122305	17	57568;1806;256536;9043;285025;1496;80012;151963;337876;27430;166968;6310;9734;55636;55014;5887;25769
MIR6871_3P	0.0124866	11	1282;64067;2200;6091;81706;7942;1310;221895;799;137868;114786
MIR1290	0.0124969	18	1805;84251;23504;57578;6095;10123;6854;7881;23043;1739;3568;1946;51307;5001;9586;799;1780;445815
MIR8067	0.0126687	19	143872;143425;56899;23504;145173;6095;56934;841;3973;868;4026;166336;9604;51617;3842;256987;3097;1310;79698
MIR34A_5P	0.0126898	20	84283;9722;5236;23261;440279;64131;1012;56934;1002;55964;255743;1501;55603;136227;5649;64764;84629;55014;1620;54796
MIR4420	0.0128937	15	6934;143872;57458;28316;23255;116931;7881;2122;7068;5793;4131;222255;799;444;48
GAGCTGG_MIR337	0.0128937	13	23648;4978;6843;4293;51621;23060;57214;117583;51307;2870;9162;23362;54796
MIR139_5P	0.0128937	13	7159;117178;121256;4212;28316;6549;4036;1756;80762;166968;5144;3842;137868
MIR5706	0.0128937	13	260425;143425;5101;6263;7881;10752;27430;166968;831;6310;83698;79698;5887
MIR211_5P	0.0128937	23	2104;84251;4212;29035;57348;4036;11122;1002;343637;4026;60559;132884;2044;64065;860;55603;2045;9586;51608;148;444;445815;25769
MIR320A_3P_MIR320B_MIR320C_MIR320D	0.0129712	20	2104;10285;3705;51621;1630;28316;6549;129684;3267;23543;4291;80012;3842;94234;3097;221662;9586;83698;445815;29126
MIR22_5P	0.0130605	12	60676;7399;7159;7813;1740;57679;151963;831;81706;10846;1268;3786
MIR204_5P	0.0132035	23	2104;84251;4212;29035;57348;4036;11122;1002;343637;4026;60559;132884;2044;64065;860;55603;2045;9586;51608;148;444;445815;25769
MIR7154_5P	0.0132035	18	7813;2009;26108;6095;56934;5771;29841;80731;5077;9215;10752;2044;10085;1310;137209;1808;1620;6456
MIR1200	0.0132035	21	1488;83641;440026;2009;2342;51621;23060;63895;5771;1002;758;4026;7068;3248;65983;4883;5144;85315;5649;3174;25769
TGCTTTG_MIR330	0.0132035	21	9580;83641;57084;56899;2904;1948;2342;3705;11057;374864;90;140733;166968;3097;2099;7913;7942;860;6733;273;6456
MIR660_5P	0.0132493	8	26747;5101;64067;64093;57578;1012;8675;134430
CATTTCA_MIR203	0.0132493	19	9580;57084;57102;2562;64131;163;5578;374864;11069;5126;8675;55964;4026;5793;166336;5144;55603;2737;64409
MIR758_3P	0.0135581	11	7399;2899;84251;50863;5893;4212;2200;6095;388561;445815;25769
MIR4739	0.0136	12	9580;2104;89797;1840;283455;4293;4045;285590;51617;64764;221935;23362
MIR298	0.0139346	14	260425;57118;22941;81846;10810;10082;9043;5771;5581;4026;54502;256987;81847;25769
MIR379_3P_MIR411_3P	0.0139346	14	23261;6934;1850;57626;5077;1739;132884;3842;134829;6310;1738;286133;444;54796
MIR561_3P	0.0139346	28	23266;26011;84441;8315;80212;220108;5101;6095;54832;29035;9043;10458;5771;4155;151556;3267;6091;337876;2690;256987;10085;54901;1310;2045;84629;23362;6383;55014
MIR4306	0.0141342	27	3782;9580;114784;6251;1646;64072;6653;4978;1740;283455;2904;5101;79789;6095;64131;56934;57030;10332;129684;6546;1002;255743;6310;114781;5001;148;445815
MIR891A_3P	0.0141745	11	84251;282996;57084;10810;57452;51230;57502;6091;153241;2045;444
MIR670_5P	0.0141745	17	54897;1889;2104;6262;1740;10257;28232;124842;29841;8440;51230;27443;79633;221662;23353;25769;23081
MIR6835_3P	0.0142811	26	3782;2104;57568;359948;1740;83857;5101;6095;201266;389072;23040;80059;1756;6304;5067;1501;337876;4131;221895;9586;9805;273;9788;137868;23471;54796
MIR548M	0.0143786	14	260425;359948;1806;10285;56899;144195;6095;11057;54842;5105;4026;3842;63027;346007
MIR499A_3P	0.0143786	13	6934;57084;114795;2562;28232;55714;80762;7204;166968;10085;10345;64094;114786
MIR10399_5P	0.0143786	22	10450;84251;256435;118932;22941;1282;55608;10082;2200;1138;23255;389072;51230;64778;166336;9508;7322;5144;9519;3097;1268;221895
MIR4656	0.0143786	10	7399;57458;23060;9915;56963;389072;56603;860;4852;5125
GTGCAAA_MIR507	0.014738	11	2104;121601;5101;57578;5771;3267;5581;1496;861;80762;221662
MIR8076	0.014738	11	163;2587;6854;7881;4026;10752;6310;90362;50808;5125;2776
TCTGATA_MIR361	0.0150058	9	5142;5101;374864;166336;1501;27044;221935;51366;5887
MIR942_3P	0.0151247	10	55966;2869;256764;23040;400954;2044;79925;166968;221656;64478
MIR185_5P	0.0152507	19	3782;9580;114784;1646;6653;1740;2904;5101;6095;64131;56934;129684;6546;1002;255743;6310;5001;148;445815
MIR4533	0.0153826	21	9923;4978;89797;1740;79789;11057;64131;285025;23040;55906;868;4045;6480;4026;3568;166336;9901;3842;221935;23362;54796
MIR6516_5P	0.0154199	14	84251;23266;57118;22941;5101;64207;140460;63895;27347;5581;221391;55603;222255;50807
MIR499B_3P	0.0154552	13	6934;57084;114795;2562;28232;55714;80762;7204;166968;10085;10345;64094;114786
MIR520G_3P_MIR520H	0.0155554	15	2672;23504;64067;4293;11057;29035;389072;10123;166336;2044;80762;6310;64094;9678;221895
GGTGTGT_MIR329	0.0158014	10	6258;2104;64207;7068;9901;133584;5144;6310;63027;445815
MIR620	0.0158802	8	359948;85416;5067;10085;729515;222255;444;25769
MIR670_3P	0.0159225	19	4774;1488;6387;22992;283455;1024;79789;7408;80731;129880;4036;389072;11122;80012;9519;56913;6503;1620;138241
MIR451B	0.0159225	13	10579;4745;57578;2567;54832;170692;57679;5581;8618;94234;55603;6456;5125
MIR6128	0.0159225	13	84251;256435;57118;22941;112399;4212;6095;4036;868;80012;23043;55603;83988
MIR143_5P	0.0159225	11	2104;57102;23143;6095;9097;6304;8618;255743;166968;137868;148
GGCAGCT_MIR22	0.0159225	16	3339;80003;4149;23060;81565;4155;27347;55818;4026;4585;51307;2099;9162;799;4956;55636
MIR138_5P	0.0159225	15	947;2046;143872;28232;7068;7913;5649;221895;9805;83698;57623;23471;5069;6456;23189
MIR330_3P	0.0159225	21	83641;6653;57084;83857;51761;57626;2342;54832;28232;4205;201266;5797;140733;166968;51752;6733;7071;3786;23362;445815;25769
MIR31_3P	0.0159281	7	57568;54802;1012;29841;116931;55603;9586
MIR448	0.0159819	22	5784;284521;4774;84251;256536;6653;89797;1630;596;1756;389158;10242;6304;80333;5144;7402;10846;860;1310;9586;273;23586
MIR33A_5P_MIR33B_5P	0.0163374	10	84251;23261;57084;23504;6095;11057;79983;55904;4852;83698
MIR3974	0.0163512	9	54842;2122;55714;5144;64094;85865;55636;444;54796
MIR374A_5P	0.016445	25	431704;5784;5142;118611;1850;1740;9578;256764;84952;6095;57214;23040;30811;4045;5308;79633;9604;6586;5144;134829;6310;10846;346007;5069;25769
MIR6507_5P	0.0167181	21	7399;83641;5771;5797;27347;152404;80012;10242;4026;1739;5067;54502;7204;30832;831;3097;221662;221391;26047;148;29126
MIR6728_3P	0.0170928	12	23261;1840;10082;51621;79068;55240;80762;202374;2690;860;137868;23471
MIR4638_3P	0.0171366	7	4774;57118;90;389072;7068;6310;85315
MIR6756_5P	0.0171979	17	6258;60676;3339;2046;59269;23648;6843;57458;23060;55240;2596;1946;729515;168507;84629;83698;25769
MIR129_1_3P_MIR129_2_3P	0.0172813	11	1740;220108;112399;23060;23251;5581;6091;5550;860;9162;83698
MIR605_5P	0.0172813	11	4774;1806;11101;51761;23143;4293;124842;22903;831;6310;157378
MIR10226	0.0176153	8	6258;1948;7728;285025;22903;11122;7881;2044
MIR6769B_5P	0.0176153	8	260425;60676;57452;29035;124842;343637;9693;6310
MIR3187_5P	0.0180143	10	59269;440026;23060;9915;390916;10752;2870;9586;85865;23362
MIR6127	0.0181219	15	947;6653;283455;2054;6778;64093;204219;11057;3754;117583;343637;4045;81848;55770;221935
MIR942_5P	0.0181219	15	282996;4978;114795;10810;10082;5329;389072;9626;4045;23043;4026;7068;411;134829;2099
MIR4644	0.0187326	19	3782;9580;114784;1646;6653;1740;2904;5101;6095;64131;56934;129684;6546;1002;255743;6310;5001;148;445815
MIR450A_1_3P	0.0187846	14	4774;84251;10082;390916;51230;55964;51307;7204;411;26047;148;6422;54714;54796
MIR181B_2_3P_MIR181B_3P	0.0187846	15	6934;143872;57458;28316;23255;116931;7881;2122;7068;5793;4131;222255;799;444;48
MIR1270	0.0187846	8	359948;85416;5067;10085;729515;222255;444;25769
MIR15B_3P	0.0187846	8	259232;10082;51621;5151;11057;10752;255743;346007
MIR513C_5P	0.0191531	13	7107;4774;56899;283455;6843;2562;8440;7881;27071;27430;26047;3786;23471
MIR4668_3P	0.0191617	19	4774;2672;11101;56899;26108;4205;5578;5771;389072;64778;6092;55714;166968;5144;3842;134829;9519;6733;26578
MIR6504_3P	0.019457	22	10450;84251;256435;118932;22941;1282;55608;10082;2200;1138;23255;389072;51230;64778;166336;9508;7322;5144;9519;3097;1268;221895
MIR7159_5P	0.019457	22	10450;84251;117178;22986;5101;6095;23251;6549;55471;80012;2983;9693;5144;1310;9734;799;157378;10;23362;148;5069;7088
MIR331_3P	0.0196669	7	2899;9628;23060;10458;5771;80731;389337
CAGCAGG_MIR370	0.0201264	12	80003;54802;3257;1488;51230;4585;6310;5001;221895;83988;9788;114786
MIR548AS_3P	0.0207703	17	359948;84251;22992;114795;1282;51761;6095;9043;30811;64219;7881;6091;7204;4883;166968;51608;54796
CTATGCA_MIR153	0.0209146	15	6262;89797;1948;140460;51621;6263;23060;84444;1756;6092;166968;11044;2131;9228;114786
MIR4528	0.0209146	15	57118;2009;256764;9097;5077;4291;80012;4026;2993;55714;10345;346007;9734;85865;445815
MIR4499	0.0209258	10	260425;117178;23143;64067;1036;7204;4131;3842;137868;54796
MIR1251_3P	0.0209258	12	57118;57102;10082;57452;5771;1630;5270;30811;9508;114786;6383;23586
MIR4275	0.0209258	12	440026;145173;57626;170692;51230;80012;151963;6092;2099;10846;221656;23471
MIR6780B_5P	0.0211091	18	5784;1889;9376;22992;283455;54828;374864;126526;55240;9626;7322;9604;81848;2870;166968;5550;83698;54796
MIR4639_5P	0.0214657	9	260425;84938;23261;57452;64207;29906;27347;166336;10085
MIR514B_5P	0.0214657	13	7107;4774;56899;283455;6843;2562;8440;7881;27071;27430;26047;3786;23471
MIR548T_5P	0.0214699	24	1889;84251;117178;26011;10810;10082;64093;9043;5771;3267;23040;80012;23240;2044;166968;5144;6310;2045;9734;9586;51366;57623;137868;1808
MIR4652_3P	0.0214833	20	117178;81846;10082;81565;7881;4026;2993;4883;3842;7913;1310;5649;60561;54205;3382;85865;114786;58499;25769;26578
MIR506_5P	0.0214833	11	57568;84251;7813;23682;81846;6095;4045;10085;9519;7402;799
ATACTGT_MIR144	0.0214833	14	2104;256435;22986;6387;4212;57679;5077;1756;7322;7204;5144;6310;6422;5069
MIR518C_5P	0.0214833	14	5081;947;22992;1740;2054;5101;4036;8675;23543;80012;2049;2272;64094;221935
MIR513A_3P_MIR513C_3P	0.0219805	25	54897;84251;57084;22941;83857;10810;5729;140460;5151;50940;285025;3267;4045;2993;2044;3842;256987;81847;7913;5649;9678;9162;137868;55790;55636
MIR3686	0.0220471	20	57568;117178;6934;118932;121601;83857;10945;55818;27443;80012;7068;64399;7204;63027;222255;273;23362;6383;445815;23081
MIR6508_3P	0.022412	6	6546;1496;9215;23043;5649;23362
MIR507	0.022412	17	3782;59269;23261;57084;5101;64207;596;5797;3267;5581;1496;861;3184;3842;10846;273;64478
MIR3688_5P	0.0224199	11	127602;84251;1806;1850;85416;81848;51752;57180;85301;5069;54796
MIR4429	0.0224853	19	2104;10285;3705;51621;1630;28316;6549;129684;3267;23543;4291;80012;3842;94234;3097;221662;9586;445815;29126
MIR4699_5P	0.0227622	10	2009;54832;9215;64399;9693;10085;134829;90390;55246;48
MIR623	0.0227622	10	2104;51363;4212;57348;4045;132884;221662;2045;9586;3786
MIR4279	0.0227622	15	3782;7399;57118;22992;283455;51761;286749;51378;51143;166336;64283;6943;6310;157378;29126
MIR4310	0.0227707	18	260425;7399;1806;114795;4293;6095;6549;23040;55714;5144;4131;3842;202;221662;2045;60561;222255;2203
MIR4742_5P	0.0228879	13	5142;283455;3356;22903;4026;10752;5618;3842;256987;2099;5001;9586;54796
TGTGTGA_MIR377	0.0229014	14	23261;4149;23251;29035;81565;22918;5308;7322;6310;6733;222255;9734;221895;58499
MIR9986	0.0233034	12	1488;1282;9628;23543;1756;64778;5793;56913;2131;85301;5069;54796
TAATAAT_MIR126	0.0234768	15	2104;8312;29035;9953;9043;5581;5126;4026;7068;166614;80762;27430;30832;2690;80709
MIR7976	0.0235335	9	57674;63895;57030;7068;51307;2099;6310;2737;23362
MIR4324	0.0235335	17	3782;23261;282996;1488;83641;440026;2009;2342;2200;23060;3613;7068;3248;3842;85315;3174;6456
MIR4325	0.0235335	17	59269;4774;57084;57458;2200;6095;23251;2548;29841;2274;80731;6092;6091;54502;3842;6943;10846
MIR875_3P	0.0235335	19	947;54802;114795;83857;112399;140460;26108;389072;868;80012;64399;153241;4131;831;54901;26047;83988;25769;48
MIR498_5P	0.0235335	16	3782;359948;5142;84665;387755;5893;83857;2342;2200;51741;390916;27347;55799;85315;23362;445815
MIR5196_5P	0.023905	18	3782;2104;4774;89797;51761;4293;79789;64131;93107;57030;6546;2044;81848;9805;221935;4956;148;114786
MIR765	0.023905	18	947;2899;282996;57118;6387;22992;22941;2904;79789;84878;11122;55964;4045;152579;5618;221935;85301;57706
MIR223_5P	0.0240705	12	118611;1948;54832;51741;129684;56603;64778;4026;51752;7913;3786;25769
MIR1252_3P	0.024079	19	55170;84251;7813;6387;10082;57194;9043;80731;79633;2044;153241;4131;10085;55904;54205;444;55014;54796;5125
AAGCCAT_MIR135A_MIR135B	0.024079	20	7813;2869;1740;121601;9671;6778;23040;51230;861;55486;7068;9901;166968;55603;5001;9586;83698;9788;9228;25769
MIR4738_3P	0.024343	13	23648;5142;1488;552889;10810;5101;29035;57030;861;10752;1501;85865;148
MIR4753_5P	0.024343	13	359948;26011;2054;51761;2562;64131;3267;7068;202;1310;2045;6383;2776
ATAGGAA_MIR202	0.0245204	9	1488;5893;596;90;6092;411;2099;6310;50807
MIR7106_5P	0.0245434	21	5081;10450;83857;6843;84952;5578;27347;57679;30811;55964;4651;51617;30832;831;64764;57180;9734;9586;221935;799;137209
MIR1294	0.0249439	12	1488;1282;9628;23543;1756;64778;5793;56913;2131;85301;5069;54796
MIR3692_5P	0.0250114	11	114784;2899;57118;83641;143872;22941;55208;85300;57030;221895;25769
MIR376A_3P_MIR376B_3P	0.0250114	11	256435;10082;2009;5151;5077;5581;140733;23523;1036;65983;5618
MIR4436B_5P	0.0250114	11	84251;2869;22852;57626;2587;51143;9693;51307;7322;6310;9678
MIR577	0.0252972	20	83641;143872;144195;79789;6095;54832;9043;152404;79858;80012;2044;9508;6586;9162;9586;221935;148;6383;6456;5125
MIR202_3P	0.025629	16	22941;121227;1282;55818;23543;1756;60559;9508;65983;2690;7402;157378;50807;114786;85301;5069
MIR646	0.025629	16	3339;23566;1024;1630;596;238;56603;54502;3842;202;221895;9805;50807;148;5069;23189
MIR23B_5P	0.0256562	6	7399;57118;10082;2044;6310;23362
MIR6076	0.0256562	6	79789;23040;23543;56892;444;5125
MIR4437	0.0256562	9	84938;23266;3257;22992;4205;5797;5581;10242;7322
MIR629_3P	0.0259842	13	59269;51761;10082;54832;9953;166336;64283;64065;55603;9586;2737;3786;5069
MIR1912_5P	0.0259842	8	338596;6511;6092;5144;55603;2045;137209;1620
MIR3201	0.0259842	8	79679;359948;5101;79068;197259;140690;151963;8618
MIR6529_3P	0.0259842	8	10082;57194;374868;6546;1496;55714;23353;6456
MIR4782_5P	0.0267244	12	260425;5101;6263;7881;10752;27430;166968;831;6310;83698;79698;5887
GTGTGAG_MIR342	0.0267244	7	51621;81565;55964;51307;7322;389337;58499
MIR330_5P	0.0268436	13	260425;81619;64067;23060;389072;64405;54059;2049;10752;9901;133584;81706;6310
MIR4752	0.0274694	8	1805;6095;64219;4131;134829;1310;55014;5887
MIR4672	0.0274964	21	84251;6653;170689;22992;26011;1740;10810;341640;80059;79633;2983;51307;7322;166968;3842;10085;860;346007;51366;23362;6383
MIR1184	0.0276179	12	1740;10082;64067;117583;3267;132884;4131;3842;83698;23362;1808;6422
MIR3940_5P	0.0279997	5	440533;27347;55714;6310;136332
MIR5186	0.0279997	5	3782;118611;3613;9734;2737
MIR3663_3P	0.028012	11	57568;341640;220108;23251;29035;284129;57679;10752;7086;166336;85301
MIR1255A_MIR1255B_5P	0.0282507	7	23261;6387;4293;861;79858;9508;1501
MIR495_5P	0.0282507	7	6262;23261;10285;6934;140460;3184;3842
MIR6779_3P	0.0282507	7	431704;10285;89797;63895;5793;9162;25769
GCTCTTG_MIR335	0.0288704	8	23266;83641;5101;4149;6854;2162;23362;23081
MIR1286	0.0288704	8	27159;9578;4131;6310;7913;221391;9162;444
AGCACTT_MIR93_MIR302A_MIR302B_MIR302C_MIR302D_MIR372_MIR373_MIR520E_MIR520A_MIR526B_MIR520B_MIR520C_MIR520D	0.0289928	20	23261;117178;4978;64067;51621;56963;29035;23040;56603;861;116931;64778;91522;166968;2099;6310;63027;221895;9586;5887
MIR18A_5P_MIR18B_5P	0.0289928	10	22992;6095;64131;3267;861;80012;5144;2099;6310;23362
MIR196A_3P	0.0289928	10	1740;283455;285025;80762;6310;56940;221895;9586;9788;54796
MIR12128	0.0290535	11	283455;11057;4205;170692;1012;1630;23543;64065;221895;57623;286319
MIR6856_5P	0.0293159	9	1850;6095;55906;2596;4131;114781;221935;10;2776
MIR4476	0.0293159	15	2046;1740;23060;11057;29965;57679;80059;51378;55906;4045;9901;5618;64764;221935;1808
MIR6876_5P	0.0293159	15	2046;1740;23060;11057;29965;57679;80059;51378;55906;4045;9901;5618;64764;221935;1808
MIR4276	0.0296822	17	60676;83641;6653;81846;6095;4036;57679;56603;22903;868;80333;5001;56913;50807;444;6383;445815
MIR4516	0.029828	19	5784;4978;283455;6843;4293;2200;8943;343637;27443;340595;55906;6480;4026;60559;81848;134829;9586;445815;54796
MIR4680_5P	0.02993	7	260425;1488;57452;9241;868;4131;9586
MIR6783_3P	0.0300024	14	5081;947;57118;283455;144195;4293;81565;389072;11122;9215;2049;114786;445815;5069
MIR4507	0.0303811	5	440533;27347;55714;6310;136332
MIR126_5P	0.0304101	25	3782;2104;23648;4774;8029;440026;85416;6095;54832;1138;5578;9097;192668;4026;1739;7068;27071;81848;27430;10345;7402;9162;157378;55014;26578
MIR3145_3P	0.0311257	15	54897;1806;1646;10257;440279;389072;23043;6304;64283;64065;1268;26047;26031;25769;29126
MIR4701_5P	0.0314375	10	84665;22941;80212;259232;9915;285025;6304;6091;285590;286319
MIR588	0.0314375	10	84665;22941;80212;259232;9915;285025;6304;6091;285590;286319
MIR4765	0.0314765	6	389941;8187;6511;1268;6422;23081
MIR4793_3P	0.0316205	7	26011;51761;54941;22903;9693;221935;2131
MIR449B_5P	0.0316205	16	9722;5236;23261;440279;64131;1012;55964;255743;1501;55603;5649;64764;84629;55014;1620;54796
MIR1255B_2_3P	0.0316205	8	7399;10810;4205;84444;10332;51230;85865;9788
MIR5585_3P	0.0316205	8	84251;5581;7068;6092;84708;202;221662;137868
MIR29A_5P	0.0316653	14	81846;145173;54842;117583;868;4026;6091;166968;10846;1310;222255;64409;148;80380
MIR26A_5P	0.0316653	26	54897;117178;282996;22941;56899;144195;85416;1024;5101;10257;28316;6549;27347;57679;1002;1501;166968;3842;2099;221662;63027;1310;9678;23362;148;58499
MIR26B_5P	0.0316653	26	54897;117178;282996;22941;56899;144195;85416;1024;5101;10257;28316;6549;27347;57679;1002;1501;166968;3842;2099;221662;63027;1310;9678;23362;148;58499
MIR4747_5P	0.0317125	17	3782;2104;4774;89797;51761;79789;64131;93107;57030;6546;2044;81848;9805;221935;4956;148;114786
GGGCATT_MIR365	0.0317125	9	5729;90;11069;64778;9901;64399;55904;9734;9586
MIR5581_3P	0.0321014	11	4774;129684;151556;54842;6546;7881;151963;10752;81847;5001;6383
TCATCTC_MIR143	0.0321014	11	2104;10285;57194;5581;55964;64778;4131;221662;9586;2737;23362
MIR589_3P	0.0322494	16	57568;56288;5101;26108;6095;11057;54941;84444;11122;868;166336;166968;4131;63027;51366;54796
GTCTTCC_MIR7	0.0324202	12	2104;2046;22941;4293;23060;6304;337876;51307;7322;5144;6310;2737
MIR5088_5P	0.0327238	5	22992;9097;64219;10242;26047
MIR6895_3P	0.0330765	8	4921;50863;1740;81846;4026;9508;445815;26578
MIR4524B_3P	0.0330765	7	23566;4205;129684;50940;5270;729515;90362
MIR6501_5P	0.0330765	7	10257;10458;27347;79730;5550;50807;148
MIR4455	0.0330765	9	256435;29035;85300;7408;343637;56913;1808;389643;5069
MIR6806_3P	0.0330765	9	1429;117178;79789;129881;6304;2983;9586;148;55140
TGCAAAC_MIR452	0.0330765	9	80003;84251;51352;5101;1756;10242;7068;80333;54796
MIR302F	0.0331212	13	55966;84251;1806;22941;1012;9953;8675;6304;5144;64094;1310;1780;444
MIR21_5P	0.033153	11	4774;1850;56899;6346;7068;5308;65983;79925;4018;221656;55603
MIR34C_5P	0.0338626	16	9722;5236;23261;440279;64131;1012;55964;255743;1501;55603;5649;64764;84629;55014;1620;54796
MIR1226_3P	0.034481	9	9923;4774;1645;1646;1740;55964;51307;831;55014
MIR496	0.034481	9	359948;84251;64067;79633;65983;10085;3097;55140;84253
MIR10397_5P	0.0347812	7	170689;54832;57030;80731;4291;5618;81706
MIR657	0.0347812	7	8315;339210;5771;11122;340595;7881;9901
MIR4643	0.035384	14	7813;64067;79789;11069;5581;23543;4045;2044;7204;3842;7913;1268;157378;5125
MIR6828_5P	0.0356438	12	260425;79679;51761;11057;29035;201266;50940;54497;4026;3184;9162;7071
MIR3944_5P	0.0359793	9	4774;65975;10810;9578;6095;166968;9519;221662;2045
MIR590_5P	0.0361936	10	4774;56899;6346;7068;5308;65983;4018;221656;55603;2776
AAGCACT_MIR520F	0.0361936	15	59269;4978;83857;204219;56963;64131;56603;1002;116931;2099;63027;55904;221895;9586;58499
MIR4510	0.0362758	13	947;6653;283455;2054;64093;204219;11057;3754;117583;343637;4045;81848;221935
MIR4259	0.0363664	4	5081;64067;2272;445815
MIR6767_3P	0.0363664	4	4978;5101;4205;51230
MIR10395_5P	0.0367295	7	6555;5101;4045;153241;10345;94234;25769
MIR3909	0.0367295	7	7159;22941;29035;4651;4883;389643;25769
MIR185_3P	0.0367295	11	2046;59269;23261;57452;9628;4240;5578;389072;1002;132884;51307
MIR501_5P	0.0367295	11	117178;22802;10480;121227;3356;2009;64207;23251;65983;4883;9734
MIR519E_5P	0.0374286	18	7399;55966;89797;440026;9953;23533;5797;6549;80731;285025;80012;116449;79888;11044;85315;9586;137868;444
MIR3908	0.0374673	9	2104;23261;259232;6092;3184;166968;3842;1310;2131
MIR5011_3P	0.037534	6	57118;5101;6095;1012;10332;1496
MIR6815_5P	0.037534	6	23261;54941;389072;116931;1739;55246
CAATGCA_MIR33	0.0378203	8	2046;22941;4212;2122;166336;4852;3382;5069
MIR6732_3P	0.0378203	8	1806;89797;1282;9043;8440;868;9586;64478
MIR5697	0.0379995	11	7399;56899;1024;54832;28316;1739;9693;2044;3842;221662;1310
MIR6847_5P	0.0379995	11	947;57118;1488;4978;4293;23060;22918;3248;1946;55770;64478
MIR8066	0.0379995	11	260425;6262;389941;121601;201266;63895;90;80012;4026;5067;6092
MIR2355_5P	0.0389707	10	9671;114795;83857;7408;3267;30832;64065;63027;64764;1808
MIR6727_3P	0.0389972	9	114784;57214;54941;440533;54842;1496;1756;2045;444
MIR1275	0.0394755	17	117178;57118;1850;5893;283455;6555;2200;79068;9043;56934;5578;9482;85300;5270;1501;221895;445815
MIR5682	0.0396249	14	4774;1740;1282;341640;64067;2200;400954;55906;6091;1946;81848;7942;1310;221895
MIR6865_5P	0.0400378	6	23261;54941;389072;116931;1739;55246
MIR33A_3P	0.0400501	23	256435;11101;57118;8029;23682;114795;64067;342035;6095;9043;596;5126;4026;2044;55109;10846;55904;9734;221935;3364;389643;79698;26578
MIR5584_5P	0.0404943	16	2104;84938;84251;552889;56659;23060;11057;93107;9043;23543;4883;10085;51752;9586;5069;2776
MIR6758_5P	0.0406261	9	2104;1850;6095;55906;4131;114781;221935;10;2776
MIR889_5P	0.0406261	9	2104;1646;51621;6091;134829;7402;860;222255;25769
MIR4450	0.0407546	7	1503;23266;1488;151963;2272;64764;23586
MIR6129	0.0407546	13	947;6653;283455;2054;64093;204219;11057;3754;117583;343637;81848;55770;221935
MIR103B	0.0407546	5	342035;28232;54101;6304;2690
MIR4769_5P	0.0407546	5	440026;6092;1310;5649;444
MIR4780	0.0407546	5	22986;23251;129880;81706;148
MIR5010_3P	0.0407546	18	4774;84251;23261;23266;119385;56899;4212;163;10458;50940;389072;56603;4045;80012;151963;63027;26047;444
MIR2053	0.0416413	12	284521;7813;159686;5101;2009;1756;2983;5618;5144;2045;9788;137868
MIR548AV_3P	0.0416413	12	2104;84938;23261;57679;57502;1501;166968;3842;9788;445815;6456;23081
MIR5197_3P	0.0419795	13	83641;143872;3356;4293;2562;81565;63895;2044;10846;63027;3786;54714;23586
CCCAGAG_MIR326	0.042113	11	2046;81619;23060;22903;64405;2049;51307;6310;83988;9228;5069
MIR6760_5P	0.0421189	9	118932;1740;6778;23108;57030;343637;55964;1946;64764
ATCTTGC_MIR31	0.0427495	7	57118;389941;6387;57084;124842;152404;8618
MIR6715B_5P	0.0428074	14	57568;114784;23255;27347;6092;831;2099;55603;221895;9586;9788;3174;286319;23189
GGCAGTG_MIR3243P	0.0431335	8	22941;1948;23251;4155;55799;9901;3097;2740
MIR4722_5P	0.0432029	10	23261;1645;22941;9578;10458;340596;4026;1501;4131;7913
MIR889_3P	0.0432029	15	260425;84251;7813;57084;83857;23143;6095;56603;1739;9604;202374;10345;1310;26031;54714
GTGACTT_MIR224	0.0432748	11	22992;63895;374864;126526;55818;55964;4131;831;860;9586;1808
MIR6749_3P	0.0437218	9	79679;22986;80731;4045;114781;5001;26047;6383;1620
GTAGGCA_MIR189	0.0440179	4	22903;7881;6733;9788
MIR539_5P	0.0445765	21	5081;2104;2869;57118;6843;144195;145173;6095;151556;285025;57007;22918;10242;4026;166336;337876;10345;90639;79698;444;445815
MIR3934_5P	0.0446352	6	2672;84441;57458;1630;54205;23471
MIR1208	0.0446352	10	57568;29035;374864;22903;3568;5793;6092;148;25769;286319
MIR6845_3P	0.0446352	10	60676;388561;389072;80059;4045;4026;26047;55636;3174;25769
MIR5702	0.0446352	7	389941;23682;389072;4026;133584;222255;445815
MIR5580_5P	0.0451907	9	2046;4774;220108;3705;5126;11122;7068;6091;55790
MIR935	0.0451907	9	1488;6095;1756;79983;8618;10345;5649;9788;5125
MIR5580_3P	0.0451907	15	64072;56899;121601;6095;4205;9043;285025;80012;64778;4026;10846;55603;55904;221895;1808
ACTGAAA_MIR30A3P_MIR30E3P	0.0452386	13	81619;1850;1740;6263;163;23040;140733;116931;6091;5308;6310;5001;6422
MIR7844_5P	0.0459814	11	85416;57578;11057;129880;4045;4026;9508;166968;56913;50807;286133
MIR557	0.0459814	14	3782;23261;5101;64207;596;5797;3267;5581;1496;861;3842;10846;273;64478
MIR5585_5P	0.0459814	10	6555;64131;27347;5067;6092;2560;79888;81706;85865;25769
MIR8080	0.0459814	10	11101;6653;57626;64067;4212;23043;5649;23362;148;23471
MIR876_5P	0.0459814	10	2869;23504;5729;29841;11122;64219;4026;9693;1780;114786
MIR193A_5P	0.0464034	5	90;7322;81848;5069;23586
MIR3126_3P	0.0464034	5	3782;57568;121227;26047;1780
MIR4648	0.0464034	5	6549;55964;4026;81848;5649
MIR6857_5P	0.046513	7	2904;9215;10043;166647;3184;64764;23471
MIR4697_3P	0.0466417	9	6555;51761;151556;117583;6546;1756;51366;6383;25769
MIR193B_5P	0.0466417	6	57118;84441;129881;10123;79698;50808
MIR921	0.0466417	6	260425;1488;57007;4045;137209;10
MIR636	0.0469329	14	1740;114795;23504;341640;63895;80012;6092;79888;5618;166968;860;2045;5649;137868
MIR3192_5P	0.0470049	11	6387;89797;283455;83857;51761;11057;54059;166336;1501;26031;83698
MIR4796_3P	0.0470049	15	2104;7107;84251;23504;112399;5578;7408;3267;23040;116931;134430;153241;10404;25769;5125
MIR4801	0.0482784	16	84251;6653;283455;5101;6095;54842;3267;80059;80012;6092;2044;7322;80762;81848;7204;23362
MIR6799_3P	0.0485666	9	54897;2899;10285;8187;2248;51761;5077;51307;23362
MIR6740_3P	0.0488568	11	7399;22903;4026;2993;9693;81848;79465;2045;3364;58499;5069
AATGGAG_MIR136	0.0488775	7	2104;84251;55818;55964;5793;221895;3382
MIR4640_3P	0.0489872	3	84251;5142;64478
ATGTAGC_MIR221_MIR222	0.0489872	10	54897;22941;140460;3267;4651;166968;134829;2099;6310;221662
MIR6768_3P	0.0489872	10	1282;9578;64131;80012;5793;9693;54502;256987;3786;2776
CTACTGT_MIR199A	0.0489872	12	23261;22986;10579;6778;4212;55818;64405;861;10242;94234;9162;55636
MIR12120	0.0489872	12	4774;22986;56659;6095;54941;5105;1739;6310;2045;9734;221935;25769
MIR4297	0.0489872	12	1740;83857;3356;10257;79789;23060;23251;30811;255743;166614;56940;8795
MIR4274	0.0492901	6	5101;117583;3267;2122;9693;7322
MIR3065_3P	0.049379	15	2104;4774;57118;170689;22992;84444;388561;3267;23543;116931;166968;1310;84629;23353;3174
MIR4666A_5P	0.049379	15	5236;256435;57118;50863;23682;2200;64778;51143;9693;27430;3842;9678;51366;23362;54714
MIR7152_5P	0.049379	15	2046;22992;57626;284129;140733;22918;51617;4131;81847;55603;1268;5649;148;25769;23081

### Sheet: S6f
transcription factor gene name	adjusted p-value	observed gene count	observed gene identities
GATA1_03	0.00302926	4	11141;1756;1947;5308
CTGRYYYNATT_UNKNOWN	0.00302926	3	11141;1756;139324
PBX1_02	0.00859206	3	257397;1756;5308
RORA2_01	0.0112984	3	91851;1756;5308
HNF3ALPHA_Q6	0.0116343	3	91851;1756;5308
OCT1_02	0.0116343	3	91851;11141;1756
FAC1_01	0.0116343	3	11141;1947;5308
HP1SITEFACTOR_Q6	0.0116343	3	91851;1756;5308
CDPCR3HD_01	0.0116343	3	11141;257397;1756
EVI1_04	0.0116343	3	91851;11141;1756
PAX4_02	0.0116343	3	91851;11141;5308
TITF1_Q3	0.0116343	3	91851;11141;1756
FOXO1_01	0.0116343	3	11141;1756;5308
CEBP_Q3	0.0116343	3	11141;1756;5308
IPF1_Q4	0.0116343	3	1756;1947;5308
AREB6_02	0.0116343	3	56474;1756;5308
CREBP1_Q2	0.0116343	3	1756;139324;5308
PXR_Q2	0.0116343	3	11141;1756;5308
CDX2_Q5	0.0116343	3	11141;257397;1756
COUP_01	0.0116343	3	1756;1947;5308
DBP_Q6	0.0116343	3	11141;257397;1756
NFAT_Q4_01	0.0116343	3	91851;11141;5308
CEBP_Q2_01	0.0116343	3	11141;1756;5308
HOXA4_Q2	0.0116343	3	11141;1756;5308
TGATTTRY_GFI1_01	0.0137884	3	91851;1756;5308
PAX6_01	0.0255141	2	91851;1756
CDP_02	0.0287506	2	11141;5308
AGCYRWTTC_UNKNOWN	0.0313022	2	1756;5308
ATF6_01	0.0316784	2	11141;5308
DR3_Q4	0.0378721	2	1756;5308
YTAAYNGCT_UNKNOWN	0.0385473	2	91851;11141
CREBP1_01	0.0476488	2	11141;1756
HNF3_Q6	0.0484476	2	91851;1756
CEBP_C	0.0484476	2	11141;1756
STAT5A_04	0.0484476	2	1756;5308
E4BP4_01	0.0484476	2	11141;1756
PAX4_04	0.0484476	2	1756;5308
CHX10_01	0.0484476	2	1756;5308
LHX3_01	0.0484476	2	1756;5308
SYATTGTG_UNKNOWN	0.0484476	2	11141;5308
TGACGTCA_ATF3_Q6	0.0484476	2	139324;5308
OCT1_03	0.0484476	2	11141;1756
PIT1_Q6	0.0484476	2	11141;5308
HNF6_Q6	0.0484476	2	11141;139324
POU6F1_01	0.0484476	2	11141;5308
AP2ALPHA_01	0.0484476	2	91851;5308
IRF_Q6	0.0484476	2	11141;5308
OCT1_04	0.0484476	2	1756;5308
PTF1BETA_Q6	0.0484476	2	11141;1756
GATA1_04	0.0484476	2	1756;5308
FOXM1_01	0.0484476	2	1756;5308
RORA1_01	0.0484476	2	91851;257397
FOXO1_02	0.0484476	2	11141;5308
GATA1_02	0.0484476	2	1756;5308
HIF1_Q5	0.0484476	2	11141;5308
NFAT_Q6	0.0484476	2	257397;5308
TBP_01	0.0484476	2	91851;1756
NFY_C	0.0484476	2	11141;1756
AP3_Q6	0.0484476	2	11141;1756
FOXO3_01	0.0484476	2	11141;5308
HFH1_01	0.0484476	2	1756;5308
AP2GAMMA_01	0.0484476	2	91851;5308
CP2_02	0.0484476	2	11141;5308
CMYB_01	0.0484476	2	11141;5308
IRF1_01	0.0484476	2	1756;5308
OCT1_05	0.0484476	2	11141;1756
IRF7_01	0.0484476	2	1756;5308
AR_Q6	0.0484476	2	1756;5308
HSF2_01	0.0484476	2	11141;1756
CREB_02	0.0484476	2	11141;5308
FOXO4_02	0.0484476	2	11141;5308
RFX1_01	0.0484476	2	1756;5308
AREB6_03	0.0484476	2	11141;1756
CREBP1CJUN_01	0.0484476	2	139324;5308
TST1_01	0.0484476	2	1756;5308
AP4_01	0.0484476	2	1756;5308
CEBPB_02	0.0484476	2	1756;5308
NKX25_02	0.0484476	2	1756;5308
AFP1_Q6	0.0484476	2	91851;11141
CREB_01	0.0484476	2	139324;5308
GATA6_01	0.0484476	2	257397;5308
TTAYRTAA_E4BP4_01	0.0484476	2	11141;1756
CREB_Q2	0.0484476	2	139324;5308
OSF2_Q6	0.0484476	2	11141;5308
LYF1_01	0.0484476	2	11141;5308
CREB_Q4	0.0484476	2	139324;5308
HNF4_01	0.0484536	2	91851;5308
CRX_Q4	0.0484606	2	1756;5308
CEBP_01	0.049147	2	11141;1756
ER_Q6_01	0.0498338	2	91851;11141

### Sheet: S7a
symbol	rsID	chr	pos	best_p_value	maf	gda_score_sum	diseases	average_all	average_abs_all	stdev_all	num_hits_all	average_smoker_status	average_abs_smoker_status	stdev_smoker_status	num_hits_smoker_status	average_smoke_exposure	average_abs_smoke_exposure	stdev_smoke_exposure	num_hits_smoke_exposure	phenotype model
AGTR1	rs388915	3	148447756	6.43897e-11	0.2656	9.91	heart failure; congestive heart failure; hypertensive disease; essential hypertension; aortic aneurysm, abdominal; patent ductus arteriosus; diabetic retinopathy; heart failure, right-sided; left-sided heart failure; myocardial infarction	0.326978	0.326978	0.235025	3	NA	NA	NA	NA	0.326978	0.326978	0.235025	3	logistic PCA
BCL2	rs10460157	18	60972718	3.82036e-11	0.4257	6.41	hypertensive disease; multiple myeloma; myocardial infarction; reperfusion injury; cerebral hemorrhage; subarachnoid hemorrhage; congestive heart failure; myocardial ischemia; heart failure; cardiomyopathy, dilated	-0.437374	0.437374	0.0503409	5	-0.437374	0.437374	0.0503409	5	NA	NA	NA	NA	logistic PCA
GNAQ	rs11145558	9	80381887	3.51734e-11	0.3156	3.82	sturge-weber syndrome; capillary malformation (disorder); congenital hemangioma; congenital heart defects; heart failure; congestive heart failure; cardiomyopathy, dilated; hemangioma of choroid; congenital abnormality of vein; cardiac arrhythmia	-0.52657	0.52657	0.316251	5	NA	NA	NA	NA	-0.52657	0.52657	0.316251	5	PCA
RBM20	rs10885013	10	112437884	4.61378e-10	0.3107	3.63	cardiomyopathy, dilated, 1dd; familial dilated cardiomyopathy; cardiomyopathies; atrial fibrillation; paroxysmal atrial fibrillation; persistent atrial fibrillation; familial atrial fibrillation; cardiomyopathy, dilated; congestive heart failure; sudden cardiac death	-0.876847	0.876847	0.842702	8	-0.336898	0.336898	0.064534	4	-1.4168	1.4168	0.935622	4	logistic PCA
CXCL12	rs1159931	10	44806042	2.44142e-10	0.0735	3.22	coronary arteriosclerosis; myocardial infarction; coronary artery disease; brain ischemia; transient ischemic attack; reperfusion injury; arteriosclerosis; atherosclerosis; coronary heart disease; multiple myeloma	-0.290576	0.290576	0.0764991	3	-0.290576	0.290576	0.0764991	3	NA	NA	NA	NA	logistic PCA
CASZ1	rs11121621	1	10848060	9.01891e-11	0.134	2.83	cerebrovascular accident; atrial fibrillation; paroxysmal atrial fibrillation; acute cerebrovascular accidents; persistent atrial fibrillation; familial atrial fibrillation; cardiovascular diseases; hypertensive disease; varicosity; ischemic stroke	-0.736809	0.736809	0.422942	6	-0.42814	0.42814	0.196742	2	-0.891144	0.891144	0.435837	4	logistic PCA
PRKCA	rs1860986	17	64645974	2.77353e-10	0.1619	2.76	cardiomegaly; cardiac hypertrophy; heart failure; congestive heart failure; hypertensive disease; brain ischemia; reperfusion injury; left ventricular hypertrophy; right ventricular hypertrophy; heart diseases	-0.55556	0.55556	0.252907	11	-0.570208	0.570208	0.146115	7	-0.529925	0.529925	0.411254	4	PCA
PRKCE	rs609573	2	45930119	2.24474e-10	0.2909	2.46	myocardial infarction; cardiomyopathies, primary; myocardial diseases, secondary; myocardial ischemia; coronary stenosis; cardiomyopathies; cardiomegaly; hypertensive disease; coronary artery disease; cardiovascular diseases	-0.298763	0.338396	0.280957	6	-0.235446	0.235446	0.101336	3	-0.362081	0.441346	0.418385	3	PCA
XYLT1	rs936355	16	17329421	1.00479e-10	0.4067	2.15	pseudoxanthoma elasticum; gronblad-strandberg syndrome; pseudoxanthoma elasticum, incomplete; angina pectoris; restrictive cardiomyopathy; congestive heart failure; ventricular septal defects; intermittent claudication; mitral valve prolapse syndrome; mitral valve stenosis	-0.327764	0.327764	0.0509456	3	-0.327764	0.327764	0.0509456	3	NA	NA	NA	NA	autoencoder
HDAC9	rs10274009	7	18628420	3.1743e-10	0.1564	2.11	cerebrovascular accident; acute cerebrovascular accidents; infarction, middle cerebral artery; ischemic stroke; coronary artery disease; multiple myeloma; cerebral amyloid angiopathy; peripheral arterial diseases; arteriosclerosis; atherosclerosis	1.20375	1.20375	0.403628	3	0.807227	0.807227	NA	1	1.40201	1.40201	0.299973	2	PCA
GLP1R	rs926674	6	39019503	1.75557e-10	0.09317	1.88	hypertensive disease; arteriosclerosis; atherosclerosis; cardiovascular diseases; heart failure; congestive heart failure; myocardial infarction; cerebrovascular accident; coronary arteriosclerosis; diabetic retinopathy	0.262858	0.262858	0.108895	3	NA	NA	NA	NA	0.262858	0.262858	0.108895	3	autoencoder
PCSK5	rs13291141	9	78966133	6.5145e-11	0.2895	1.83	vater association; heart septal defects; ventricular septal defects; heterotaxy, visceral, 1, x-linked; heterotaxy, visceral, 3, autosomal; heterotaxy syndrome; takayasu arteritis; arteriosclerosis; atherosclerosis; vacterl association	-0.431099	0.431099	0.196283	5	NA	NA	NA	NA	-0.431099	0.431099	0.196283	5	PCA
THRB	rs75340208	3	24275702	5.5078e-11	0.0863	1.55	atrial fibrillation; paroxysmal atrial fibrillation; persistent atrial fibrillation; familial atrial fibrillation; left ventricular hypertrophy; von hippel-lindau syndrome; cardiomegaly; pregnancy associated hypertension	-0.684468	0.684468	0.482564	4	NA	NA	NA	NA	-0.684468	0.684468	0.482564	4	logistic PCA
ARNT2	rs4778825	15	80865126	2.33451e-10	0.1746	1.3	atrial fibrillation; paroxysmal atrial fibrillation; persistent atrial fibrillation; familial atrial fibrillation; abnormality of cardiovascular system morphology	-0.0380586	0.205243	0.251439	3	-0.182476	0.182476	0.0361209	2	0.250776	0.250776	NA	1	logistic PCA
GRK5	rs10886434	10	121017184	1.23363e-12	0.2529	0.96	cardiovascular diseases; hypertensive disease; heart failure; congestive heart failure; venous thromboembolism; takotsubo cardiomyopathy; atrial fibrillation; cardiomyopathy, dilated; coronary heart disease; congenital heart defects	-0.302652	0.470257	0.460813	4	0.33521	0.33521	NA	1	-0.515272	0.515272	0.217436	3	logistic PCA
GLI3	rs7791254	7	42215316	2.52984e-10	0.3192	0.83	aortic coarctation; patent ductus arteriosus; congenital heart defects; atrial septal defects; ventricular septal defects; atrioventricular canal defect; abnormality of cardiovascular system morphology; myocardial infarction; aarskog syndrome; behcet syndrome	-0.726675	0.726675	0.226111	11	-0.802874	0.802874	0.130292	7	-0.593328	0.593328	0.31498	4	PCA
LRCH1	rs9534442	13	47197754	2.21797e-10	0.4758	0.8	cerebrovascular accident; acute cerebrovascular accidents; ischemic stroke	-0.340695	0.340695	0.0769758	6	-0.331378	0.331378	0.0602661	4	-0.35933	0.35933	0.132999	2	logistic PCA
BRAP	rs17628828	12	112091356	3.04732e-11	0.0754	0.77	myocardial infarction; coronary heart disease; coronary arteriosclerosis; coronary artery disease; arteriosclerosis; atherosclerosis; cardiovascular diseases; cerebral infarction; heart diseases; cerebrovascular accident	0.16052	0.285216	0.287616	4	-0.249393	0.249393	NA	1	0.297157	0.297157	0.109845	3	PCA
EVC2	rs7659096	4	5696761	2.65945e-10	0.2975	0.63	atrioventricular canal defect; atrial septal defects; ventricular septal defects; abnormal heart valve morphology; common atrium; situs inversus totalis; endocardial cushion defects; heterotaxy syndrome	-0.0915879	0.154825	0.14244	6	-0.147848	0.147848	0.0402816	5	0.189713	0.189713	NA	1	logistic PCA
PGM1	rs11589821	1	64075156	7.47063e-10	0.2016	0.55	myocardial ischemia; cardiomyopathy, dilated; tachycardia; cardiomyopathies; cardiac arrhythmia; rheumatic heart disease; cardiomyopathy, familial idiopathic	-0.205377	0.205377	0.113301	3	-0.321319	0.321319	NA	1	-0.147407	0.147407	0.0742351	2	autoencoder
HIVEP2	rs197461	6	143082181	4.2886e-10	0.4392	0.5	myocardial ischemia; cardiovascular diseases; coronary artery disease	-0.172926	0.172926	0.020514	4	-0.172926	0.172926	0.020514	4	NA	NA	NA	NA	PCA
STK39	rs10169506	2	168896548	2.16194e-10	0.1922	0.49	hypertensive disease; essential hypertension; middle cerebral artery occlusion; infarction, middle cerebral artery; ischemic stroke	-0.399033	0.399033	0.191147	4	NA	NA	NA	NA	-0.399033	0.399033	0.191147	4	PCA
MAP1B	rs2118695	5	71471329	1.08164e-10	0.3398	0.42	aortic aneurysm; aortic valve insufficiency; patent ductus arteriosus; abnormal heart valve morphology; hypoxia-ischemia, brain; coronary artery disease	0.751376	0.751376	0.106635	8	0.735164	0.735164	0.0908641	6	0.80001	0.80001	0.178908	2	autoencoder
NXN	rs11650775	17	786936	3.78146e-10	0.4648	0.4	atrial septal defects; ventricular septal defects; tetralogy of fallot; bicuspid aortic valve	-0.609412	0.609412	0.278285	9	-0.727101	0.727101	0.174354	7	-0.1975	0.1975	0.0290968	2	logistic PCA
TICAM1	rs4807651	19	4822855	1.95588e-11	0.3821	0.38	reperfusion injury; atrial fibrillation; brain ischemia; hypertensive disease; myocarditis; cerebrovascular accident; complete atrioventricular block; dilated cardiomyopathy secondary to viral myocarditis; viral myocarditis	0.277976	0.380424	0.334965	5	-0.256119	0.256119	NA	1	0.4115	0.4115	0.175342	4	PCA
RORA	rs12909379	15	61195780	3.79782e-10	0.3615	0.35	cardiovascular diseases; oculovestibuloauditory syndrome; oculomotor apraxia; atherosclerosis; arteriosclerosis; complete atrioventricular block	0.349844	0.713598	0.825719	9	-0.409222	0.409222	0.0775408	4	0.957098	0.957098	0.567438	5	PCA
EGLN3	rs28409949	14	34581223	4.36648e-11	0.2097	0.35	myocardial infarction; von hippel-lindau syndrome; multiple myeloma; arteriosclerosis; atherosclerosis; patent ductus arteriosus; waldenstrom macroglobulinemia; varicosity; aortic aneurysm, abdominal; post mi	-1.29679	1.29679	0.558428	2	NA	NA	NA	NA	-1.29679	1.29679	0.558428	2	PCA
JAZF1	rs556878015	7	27936700	3.60438e-10	0.0801	0.34	coronary heart disease; moyamoya disease; moyamoya disease 1; coronary arteriosclerosis; myocardial ischemia; cardiac sarcoma; arteriolosclerosis	-0.374587	0.374587	0.147112	5	-0.352284	0.352284	0.220684	2	-0.389455	0.389455	0.134552	3	PCA
PIEZO2	rs776679986	18	10679534	4.25538e-10	0.1765	0.31	dextrocardia; ventricular septal defects; situs inversus totalis; disease of capillaries	-0.912835	0.912835	0.138893	6	-0.912835	0.912835	0.138893	6	NA	NA	NA	NA	logistic PCA
FREM2	rs150155220	13	39280689	6.41123e-11	0.2394	0.3	patent ductus arteriosus; ventricular septal defects; abnormality of cardiovascular system morphology	-0.593329	0.593329	0.155051	4	NA	NA	NA	NA	-0.593329	0.593329	0.155051	4	PCA
PLAUR	rs344787	19	44170586	1.76357e-10	0.4678	0.26	myocardial infarction; atherosclerosis; cardiovascular diseases; multiple myeloma	0.628418	0.628418	0.386729	4	NA	NA	NA	NA	0.628418	0.628418	0.386729	4	PCA
MAML2	rs10501841	11	95834531	3.17914e-11	0.2408	0.21	sudden cardiac death; sudden cardiac arrest; cerebrovascular accident	-0.429695	0.429695	0.227531	7	-0.345389	0.345389	0.0492004	6	-0.935534	0.935534	NA	1	logistic PCA
RUNX2	rs72866531	6	45610111	1.87084e-10	0.0576	0.19	multiple myeloma; aortic valve calcification; aortic valve insufficiency; aortic valve stenosis; arteriosclerosis; atherosclerosis; diabetic retinopathy; endocardial cushion defects; aortic aneurysm, abdominal; aortic valve disorder	-0.777684	0.777684	0.256047	8	-0.661572	0.661572	0.0492267	4	-0.893796	0.893796	0.338523	4	logistic PCA
PTPN14	rs12135779	1	214583739	3.05364e-10	0.4621	0.14	pericardial effusion; congenital arteriovenous malformation; hereditary hemorrhagic telangiectasia; pulmonary arteriovenous fistulas; pulmonary arteriovenous malformation	-0.402033	0.402033	0.310779	7	-0.288038	0.288038	0.100409	3	-0.487529	0.487529	0.404604	4	PCA
CAMTA1	rs12144591	1	7755479	4.6286e-10	0.0917	0.14	edema of eyelid; coronary artery disease; cardiovascular diseases; angiosarcoma of liver	-0.166047	0.254885	0.250252	6	-0.315699	0.315699	0.120771	4	0.133258	0.133258	0.024986	2	PCA
ABHD2	rs16942741	15	89681016	4.08808e-10	0.2029	0.13	cerebrovascular accident; arteriosclerosis; atherosclerosis; coronary artery disease	0.399269	0.802461	0.801317	9	0.901298	0.901298	0.118643	6	-0.604789	0.604789	0.514733	3	PCA
NFIA	rs1032622	1	61447172	3.4712e-11	0.1624	0.12	cutis marmorata; arteriosclerosis; atherosclerosis	-0.299547	0.299547	0.183986	8	-0.182344	0.182344	0.0398197	4	-0.416749	0.416749	0.201913	4	PCA
TNFRSF10B	rs11778325	8	22889057	9.1059e-11	0.4382	0.12	heart failure; congestive heart failure; multiple myeloma; cardiovascular diseases; patent ductus arteriosus; hypertensive disease; acute myocardial infarction; st segment elevation myocardial infarction; patent ductus arteriosus 1	0.105107	0.465743	0.541479	8	-0.360636	0.360636	0.200476	4	0.57085	0.57085	0.255926	4	logistic PCA
TNIK	rs12496817	3	170839504	1.41558e-14	0.0727	0.11	peripheral arterial diseases; multiple myeloma	-0.463605	0.463605	0.180371	5	-0.391876	0.391876	0.0952784	4	-0.75052	0.75052	NA	1	PCA
TSPAN14	rs4934284	10	82277297	4.14499e-11	0.09505	0.11	coronary artery disease; cardiomyopathy, dilated, 1c (disorder)	-0.543331	0.543331	0.265673	4	NA	NA	NA	NA	-0.543331	0.543331	0.265673	4	PCA
EML1	rs4900448	14	100402828	3.51462e-11	0.4696	0.1	coronary artery disease	-0.241336	0.241336	0.0372382	5	-0.244662	0.244662	0.042133	4	-0.228035	0.228035	NA	1	logistic PCA
ATXN7L1	rs846935	7	105327530	6.25734e-12	0.1838	0.1	venous thromboembolism	0.195591	0.383597	0.383249	4	0.386125	0.386125	0.0499977	3	-0.376012	0.376012	NA	1	logistic PCA
ATP12A	rs8000450	13	25261378	4.36561e-11	0.3568	0.07	torsades de pointes; behcet syndrome; cardiovascular diseases; intracranial aneurysm; hypertensive disease; acute myocardial infarction	-0.692339	0.692339	0.214245	7	-0.693427	0.693427	0.234673	6	-0.685817	0.685817	NA	1	logistic PCA
ROBO1	rs62259707	3	79348026	5.27098e-10	0.0789	0.07	proliferative diabetic retinopathy; cardiovascular diseases; ventricular septal defects; tetralogy of fallot; proliferative retinopathy; neonatal hypoxic ischemic encephalopathy	-0.473547	0.473547	0.242073	6	-0.4613	0.4613	0.0553099	4	-0.49804	0.49804	0.531056	2	logistic PCA
DPYD	rs72729930	1	97927565	1.28869e-11	0.1903	0.07	senile cardiac amyloidosis; ataxia telangiectasia; hepatic veno-occlusive disease; left ventricular hypertrophy; cardiomyopathies	-0.539773	0.539773	0.0382024	5	-0.539773	0.539773	0.0382024	5	NA	NA	NA	NA	logistic PCA
ASAP1	rs13275883	8	131382572	3.86981e-10	0.4254	0.05	cardiac arrhythmia; atrial fibrillation; tricuspid valve insufficiency; varicocele; cutis laxa, x-linked	-0.621424	0.621424	0.627708	2	NA	NA	NA	NA	-0.621424	0.621424	0.627708	2	PCA
EDIL3	rs201486406	5	83605397	7.51725e-11	0.447	0.05	cerebral infarction; coronary arteriosclerosis; multiple myeloma; myocardial ischemia; ischemic stroke	-0.637481	0.637481	0.562857	2	NA	NA	NA	NA	-0.637481	0.637481	0.562857	2	logistic PCA
KCNQ3	rs2673573	8	133458664	2.15396e-10	0.4244	0.04	coronary arteriosclerosis; subacute bacterial endocarditis; long qt syndrome; myocardial ischemia	-0.135629	0.24281	0.298708	3	-0.283829	0.283829	0.216039	2	0.160772	0.160772	NA	1	PCA
DDR2	rs10737486	1	162665075	1.01288e-10	0.2076	0.02	arteriosclerosis; atherosclerosis	0.191055	0.320935	0.33039	6	-0.19482	0.19482	0.0577796	2	0.383992	0.383992	0.178654	4	logistic PCA
FAM107B	rs2609822	10	14755798	7.47113e-11	0.4202	0.02	acute myocardial infarction; microembolus	0.553586	0.553586	0.168554	4	NA	NA	NA	NA	0.553586	0.553586	0.168554	4	logistic PCA
ALS2	rs6759263	2	202612448	2.02846e-10	0.1586	0.02	henoch-schoenlein purpura; cardiomyopathies	0.348668	0.348668	0.16546	3	NA	NA	NA	NA	0.348668	0.348668	0.16546	3	logistic PCA
TLE1	rs76625462	9	84204759	4.24922e-10	0.1082	0.01	diabetic retinopathy	0.240402	0.473517	0.495918	9	0.438025	0.438025	0.114094	6	-0.154843	0.544499	0.774404	3	PCA
DEK	rs214499	6	18229015	2.84543e-10	0.1002	0.01	multiple myeloma	-0.254547	0.254547	0.0639443	4	-0.262259	0.262259	0.0760029	3	-0.23141	0.23141	NA	1	PCA
RAPGEF2	rs13131141	4	160278585	4.75765e-11	0.4577	0.01	glomerulosclerosis (disorder)	0.0114972	0.343689	0.443435	3	NA	NA	NA	NA	0.0114972	0.343689	0.443435	3	PCA
CAMK1D	rs7074055	10	12625436	3.40859e-11	0.2303	0.01	essential hypertension	-0.652434	0.652434	0.723616	2	NA	NA	NA	NA	-0.652434	0.652434	0.723616	2	PCA
SLCO3A1	rs17597602	15	92660704	1.40044e-10	0.3134	0.01	torsades de pointes	-0.313249	0.602072	0.749277	6	0.433235	0.433235	0.242974	2	-0.68649	0.68649	0.59898	4	logistic PCA

### Sheet: S7b
symbol	rsID	chr	pos	best_p_value	maf	gda_score_sum	diseases	phenotype model
RYR2	rs6698949	1	237798670	7.02829e-11	0.3301	8.52	ventricular tachycardia, catecholaminergic polymorphic, 1 (disorder); arrhythmogenic right ventricular dysplasia, familial, 2; tachycardia, ventricular; cardiomyopathies; stress-induced polymorphic ventricular tachycardia; long qt syndrome; arrhythmogenic right ventricular dysplasia; hypertrophic cardiomyopathy; familial ventricular tachycardia; heart failure	PCA
ESR1	rs2982896	6	152399493	2.45266e-10	0.2209	4.49	coronary arteriosclerosis; atherosclerosis; myocardial infarction; coronary artery disease; atherogenesis; transient ischemic attack; myocardial reperfusion injury; subarachnoid hemorrhage; aortic valve insufficiency; arteriosclerosis	logistic PCA
ECE1	rs11799887	1	21553180	5.28565e-10	0.4075	3.86	hypertensive disease; hirschsprung disease, cardiac defects, and autonomic dysfunction; essential hypertension; congenital heart defects; heart failure; congestive heart failure; double outlet right ventricle; myocardial reperfusion injury; left ventricular hypertrophy; patent ductus arteriosus	PCA
MYPN	rs10509298	10	69936739	5.34551e-11	0.1628	3.37	cardiomyopathies; hypertrophic cardiomyopathy; atrial fibrillation; paroxysmal atrial fibrillation; familial dilated cardiomyopathy; other restrictive cardiomyopathy; persistent atrial fibrillation; familial atrial fibrillation; restrictive cardiomyopathy; cardiomyopathy, dilated	logistic PCA
HSPG2	rs2124369	1	22185460	1.07387e-11	0.1778	2.68	atrial fibrillation; paroxysmal atrial fibrillation; persistent atrial fibrillation; familial atrial fibrillation; hypertensive disease; transposition of great vessels; transposition of the great arteries, dextro-looped 1; dextrotransposition of aorta; cardiac arrhythmia; atrial septal defects	PCA
TRDN	rs1998260	6	123893038	3.34314e-11	0.3109	2.25	ventricular tachycardia, catecholaminergic polymorphic, 1 (disorder); romano-ward syndrome; heart failure, diastolic; cardiac arrest; torsades de pointes; tachycardia, ventricular; sudden cardiac death; sinus bradycardia; premature ventricular contractions; diabetic foot	PCA
F13A1	rs3778353	6	6179882	3.64512e-10	0.3268	2.01	deep vein thrombosis; myocardial infarction; venous thrombosis; pulmonary embolism; thromboembolism; intracranial hemorrhage; thrombosis of cerebral veins; cerebral hemorrhage; recurrent thrombophlebitis; coronary artery disease	PCA
ADCY5	rs4678001	3	123007207	2.82358e-10	0.385	1.93	hypertensive disease; cardiomyopathies, primary; myocardial diseases, secondary; ventricular dysfunction, left; cardiomyopathies; cardiomyopathy, dilated; congestive heart failure; oculovestibuloauditory syndrome; oculomotor apraxia; hypoplastic left heart syndrome 1	PCA
KCNN3	rs12729486	1	154827366	9.24613e-12	0.2893	1.87	atrial fibrillation; varicosity; paroxysmal atrial fibrillation; persistent atrial fibrillation; familial atrial fibrillation; proliferative diabetic retinopathy; lone atrial fibrillation; cardiomyopathy, dilated; hypertensive disease; cardiomyopathies	PCA
FIP1L1	rs2668527	4	54503072	9.69877e-11	0.1785	1.81	heart failure; congestive heart failure; left-sided heart failure; heart failure, right-sided; myocardial failure; heart decompensation; giant cell arteritis	PCA
ATXN1	rs62389005	6	16577468	9.98051e-11	0.2727	1.66	atrial fibrillation; paroxysmal atrial fibrillation; persistent atrial fibrillation; familial atrial fibrillation; cardiac arrest; calcification of coronary artery; heart failure; congestive heart failure; myocardial infarction; acute myocardial infarction	logistic PCA
TBXAS1	rs9801544	7	139550843	3.20061e-10	0.1565	1.31	arteriosclerosis; hypertensive disease; pulmonary embolism; reperfusion injury; thrombosis; brain infarction; cerebrovascular accident; ischemic stroke; ataxia telangiectasia; atherosclerosis	PCA
CREB5	rs160345	7	28564769	9.05171e-11	0.3863	1.3	atrial fibrillation; paroxysmal atrial fibrillation; persistent atrial fibrillation; familial atrial fibrillation	logistic PCA
MEIS2	rs12439749	15	37208066	1.46137e-10	0.3048	1.27	cardiac malformation, cleft lip-palate, microcephaly and digital anomalies; congenital heart defects; ventricular septal defects; aortic coarctation; atrial septal defects; heart septal defects; multiple myeloma; myocardial infarction; tetralogy of fallot; aortic valve calcification	PCA
PDE4D	rs2409741	5	59507973	1.92617e-10	0.2518	1.11	cerebrovascular accident; transient ischemic attack; thrombosis of cerebral veins; ischemic stroke; atherosclerosis; arteriosclerosis; hypertensive disease; myocardial infarction; coronary artery disease; cerebral infarction	PCA
ADRA1A	rs558455	8	26705581	7.55485e-11	0.422	1.04	hypertensive disease; hypotension; heart failure; congestive heart failure; arteriosclerosis; atherosclerosis; cardiovascular diseases; aortic valve insufficiency; myocardial infarction; essential hypertension	logistic PCA
CDH23	rs9416004	10	73542550	1.17426e-10	0.2647	1.02	congestive heart failure; hypertensive disease; hypotension; palpitations; pericardial effusion; venous thrombosis; ventricular arrhythmia; supraventricular arrhythmia; cardiomyopathies; telangiectasia of the skin	logistic PCA
PKD1L1	rs76770794	7	47963981	3.4025e-11	0.0658	1.02	situs ambiguus; double outlet right ventricle; ventricular septal defects; transposition of great vessels; hypoplastic left heart syndrome; paroxysmal atrial fibrillation; unbalanced atrioventricular canal defect; situs inversus totalis; congenital heart defects	logistic PCA
SMOC1	rs34797412	14	70487596	3.32245e-10	0.2036	0.84	klippel-trenaunay-weber syndrome; vater association; holt-oram syndrome; venous insufficiency; cardiovascular abnormalities; patent ductus arteriosus; complete atrioventricular block; aarskog syndrome; patent ductus arteriosus 1	logistic PCA
GRIN2B	rs184667845	12	13864243	1.2652e-11	0.1396	0.82	hypotension; reperfusion injury; hypoxia-ischemia, brain; cerebrovascular accident; neuropsychiatric systemic lupus erythematosus; noonan syndrome; subarachnoid hemorrhage; middle cerebral artery occlusion; acute cerebrovascular accidents; ischemic stroke	PCA
MBP	rs77349210	18	74784366	2.04953e-10	0.1196	0.77	leukomalacia, periventricular; transient ischemic attack; hypoxia-ischemia, brain; mitral valve stenosis; middle cerebral artery occlusion; cerebral amyloid angiopathy; cardiovascular diseases; hypertensive disease; myocarditis; cerebrovascular accident	PCA
CABIN1	rs117879970	22	24437888	1.45467e-10	0.0075	0.74	cardiomegaly; cardiac hypertrophy; hypertensive disease; vascular diseases; congestive heart failure; hepatic veno-occlusive disease; malignant hypertension; multiple myeloma; pericardial effusion	PCA
SYNE1	rs9383977	6	152542962	7.71342e-11	0.3074	0.73	cardiomyopathy, dilated; atrioventricular block; hypertrophic cardiomyopathy; sudden cardiac death; ventricular septal hypertrophy; supraventricular arrhythmia; essential hypertension; cardiomyopathies; cardiomyopathy, familial idiopathic; heart diseases	PCA
ITPK1	rs4905027	14	93467174	2.55917e-11	0.3411	0.5	atrial fibrillation; coronary heart disease; heart failure; myocardial infarction; cerebrovascular accident	logistic PCA
CNTNAP2	rs9769600	7	146954397	5.52144e-11	0.476	0.45	dementia, vascular; ventricular septal defects; tricuspid valve insufficiency; pulmonary stenosis; atrial septal defects; atrial septal defect 1; hypertensive disease	PCA
DCC	rs1531347	18	50178146	3.16351e-10	0.2973	0.44	reperfusion injury; abnormality of cardiovascular system morphology; atrial premature complexes; multiple myeloma; atrial fibrillation; patent ductus arteriosus; myocardial infarction; complete trisomy 18 syndrome; acute myocardial infarction; patent ductus arteriosus 1	PCA
CDH13	rs11641086	16	83164563	7.46754e-13	0.424	0.43	coronary restenosis; coronary artery disease; hypertensive disease; cardiovascular diseases; atherosclerosis; coronary arteriosclerosis; coronary heart disease; diabetic retinopathy; myocardial infarction; carotid atherosclerosis	PCA
EFNA5	rs164972	5	106901629	5.01799e-10	0.4782	0.41	reperfusion injury; cerebrovascular accident; arterial occlusive diseases; atrial fibrillation; coronary arteriosclerosis; coronary heart disease; heart diseases; aortic aneurysm, abdominal; coronary artery disease; isomerism (body)	PCA
WWOX	rs76380999	16	78305477	1.29205e-10	0.2514	0.39	peripheral arterial diseases; venous thromboembolism; abnormality of cardiovascular system morphology; multiple myeloma; intracranial aneurysm; cardiac arrest; giant cell arteritis	PCA
PAX3	rs35789594	2	223107271	3.68839e-10	0.0559	0.32	atrial septal defects; acrocyanosis; abnormality of cardiovascular system morphology; double outlet right ventricle; truncus arteriosus, persistent	PCA
ARSB	rs10474567	5	78106062	2.6483e-10	0.1166	0.3	abnormal heart valve morphology; cardiomyopathies; fabry disease; arteriosclerosis; atherosclerosis; heart failure; congestive heart failure; hypertensive disease; myocarditis; aortic root dilatation	PCA
PREP	rs720225	6	105842330	2.51403e-10	0.3105	0.25	cardiac arrhythmia; cerebrovascular accident; middle cerebral artery occlusion; arteriosclerosis; atherosclerosis; cardiovascular diseases; cerebral infarction; eosinophilic granulomatosis with polyangiitis; tricuspid valve insufficiency; vascular diseases	PCA
RAPGEF4	rs2676520	2	173754914	1.10326e-10	0.2035	0.25	moyamoya disease; moyamoya disease 1; cardiovascular diseases; cardiac arrhythmia; torsades de pointes; left ventricular hypertrophy	logistic PCA
SLC17A6	rs2278751	11	22364758	1.68746e-10	0.4662	0.24	transient ischemic attack; varicosity	PCA
PIK3R5	rs2428075	17	8868739	1.49528e-10	0.3614	0.24	oculovestibuloauditory syndrome; oculomotor apraxia; arteriosclerosis; atherosclerosis	logistic PCA
PCSK2	rs34858258	20	17369118	4.68651e-10	0.1272	0.23	reperfusion injury; diabetic retinopathy; myocardial infarction; diabetic macular edema	logistic PCA
SLC17A7	rs11672810	19	49943778	5.12218e-10	0.389	0.21	transient ischemic attack; varicosity	PCA
TRIO	rs32592	5	14169856	6.65939e-11	0.4004	0.21	coronary heart disease; atrioventricular septal defect; hypertensive disease	PCA
GABRB1	rs12644456	4	47298282	3.06726e-11	0.4091	0.2	coronary heart disease; acute coronary syndrome	PCA
SBF2	rs140557414	11	9953387	6.60103e-12	0.1486	0.2	moyamoya disease; moyamoya disease 1	logistic PCA
AP2B1	rs72828093	17	34012556	6.90607e-10	0.1768	0.2	infarction, middle cerebral artery	autoencoder
CNTN3	rs589344	3	74392917	2.60879e-10	0.3208	0.2	peripheral arterial diseases; angina pectoris; arteriosclerosis; atherosclerosis; hypertrophic cardiomyopathy; hypertensive disease; long qt syndrome; aortic aneurysm, abdominal; familial dilated cardiomyopathy; secondary raynaud's phenomenon	autoencoder
MFGE8	rs72749915	15	89447987	2.54382e-10	0.146	0.19	arteriosclerosis; atherosclerosis; cardiomyopathy, dilated; cerebral infarction; cerebrovascular disorders; coronary arteriosclerosis; coronary heart disease; cerebrovascular accident; giant cell arteritis; disease of capillaries	PCA
VASP	rs111631465	19	46015838	2.50126e-13	0.1059	0.19	acute coronary syndrome; cardiovascular diseases; thrombosis; atrial fibrillation; cardiomyopathy, dilated; carotid artery thrombosis; coronary heart disease; hypertensive disease; cerebrovascular accident; subarachnoid hemorrhage	PCA
ANP32B	rs10984649	9	100750014	5.66089e-10	0.0599	0.19	multiple myeloma; granulomatosis with polyangiitis; behcet syndrome; coronary arteriosclerosis; coronary heart disease; waldenstrom macroglobulinemia; mucocutaneous lymph node syndrome; myocardial infarction; takayasu arteritis; giant cell arteritis	autoencoder
RYR3	rs1495283	15	33947085	2.00268e-12	0.4708	0.18	arteriosclerosis; atherosclerosis; hypertensive disease; cardiovascular diseases; coronary arteriosclerosis; coronary heart disease; heart failure; congestive heart failure; myocardial infarction; cerebrovascular accident	logistic PCA
GAP43	rs13097141	3	115392559	2.70704e-10	0.4952	0.15	cerebrovascular accident; middle cerebral artery occlusion; myocardial infarction; atrial fibrillation; cardiovascular diseases; dementia, vascular; heart valve disease; subarachnoid hemorrhage; old myocardial infarction; ischemic stroke	logistic PCA
ANKS1B	rs7309908	12	100323593	4.43478e-12	0.3807	0.14	heart failure; arteriosclerosis; atherosclerosis; cerebrovascular accident; ischemic stroke	PCA
NPNT	rs11097908	4	106899838	3.5961e-10	0.4297	0.14	cardiovascular diseases; hypertensive disease; endocardial cushion defects; atrioventricular septal defect	logistic PCA
PDE11A	rs34142188	2	178514761	3.33969e-10	0.081	0.13	hypertensive disease; carney complex; ischemic stroke	PCA
PDE10A	rs16897782	6	165798851	3.19899e-10	0.1661	0.13	cardiovascular diseases; heart failure; congestive heart failure; cardiomyopathies	logistic PCA
SLC2A14	rs11056210	12	8018538	2.76833e-10	0.4021	0.12	intracranial aneurysm; congenital heart defects; 22q11 deletion syndrome	PCA
HPGD	rs115599215	4	175436448	1.51421e-10	0.062	0.12	patent ductus arteriosus; intracranial aneurysm; aortic aneurysm, abdominal	logistic PCA
CCDC141	rs13000459	2	179747326	4.91388e-10	0.3739	0.11	abnormality of cardiovascular system morphology; atrial fibrillation	PCA
DLG2	rs1544275	11	83758337	9.746e-11	0.0531	0.11	cardiovascular diseases; ischemic stroke	PCA
ZFAT	rs79116600	8	135622590	6.55001e-11	0.0559	0.11	hypertensive disease; turner syndrome	PCA
FBP1	rs10119826	9	97382040	8.90453e-13	0.1477	0.11	tachycardia; myocardial infarction	logistic PCA
RIPK4	rs55860816	21	43186360	1.04776e-13	0.2865	0.11	abnormality of cardiovascular system morphology; coronary heart disease	logistic PCA
ACVR1	rs7605386	2	158678939	3.75892e-10	0.1707	0.1	congenital heart defects; coronary heart disease; endocardial cushion defects; noonan syndrome; partial atrioventricular canal; atrioventricular canal defect; atrioventricular septal defect; abnormality of cardiovascular system morphology	PCA
C1QL3	rs11597234	10	16557868	3.16911e-10	0.3206	0.1	arteriosclerosis; atherosclerosis; coronary arteriosclerosis; coronary artery disease; coronary heart disease; vascular diseases	PCA
EML6	rs4671986	2	55112183	2.86106e-10	0.1034	0.1	hypertensive disease	PCA
NCALD	rs11989669	8	103133988	2.6959e-10	0.1052	0.1	cardiovascular diseases	PCA
HPS1	rs11595763	10	100193526	1.00239e-10	0.1712	0.1	cardiomyopathies	PCA
GABRG3	rs4131245	15	27615176	8.74778e-11	0.1087	0.1	calcification of coronary artery	PCA
CNGB3	rs11779541	8	87627003	6.4304e-11	0.2485	0.1	varicosity	PCA
LRRTM4	rs62170443	2	76976083	4.16746e-11	0.0141	0.1	peripheral arterial diseases	PCA
DCLK2	rs4484277	4	151059732	2.33224e-11	0.2435	0.1	coronary artery disease	PCA
SUSD1	rs2099161	9	114863891	8.39422e-12	0.4118	0.1	intracranial aneurysm	PCA
SGCZ	rs73201290	8	14762026	6.03432e-12	0.0664	0.1	hypertensive disease	PCA
LSAMP	rs7618185	3	116725080	4.20261e-10	0.2805	0.1	glycogen storage disease type iib; arteriosclerosis; atherosclerosis; tetralogy of fallot; vasculitis; middle cerebral artery occlusion; cardiomyopathies; left main coronary artery disease; coronary artery disease	logistic PCA
TENM3	rs7697821	4	183394555	6.51825e-11	0.4353	0.1	myocardial infarction	logistic PCA
KSR2	rs1155759	12	118273476	5.22536e-12	0.2996	0.1	coronary artery disease	autoencoder
RGS6	rs2283419	14	72562993	2.03254e-11	0.4102	0.08	cardiac arrhythmia; aortic aneurysm; atrial fibrillation; congenital heart defects; tetralogy of fallot; myocardial ischemia; cardiomyopathies	PCA
ADAMTS18	rs56120206	16	77435730	2.47509e-10	0.2768	0.06	arteriosclerosis; atherosclerosis; carotid artery thrombosis; cerebral infarction; hypertensive disease; cardiomyopathy, familial idiopathic	PCA
NTM	rs545466	11	131893285	2.02889e-11	0.3327	0.06	intracranial aneurysm; congenital heart defects; heart failure; congestive heart failure; kartagener syndrome; myocardial infarction	logistic PCA
SHANK2	rs149357471	11	70731766	4.96028e-10	0.0057	0.04	atrial septal defects; atrial septal defect 1	PCA
SLC22A8	rs1944044	11	62770017	3.54983e-10	0.1578	0.04	coronary arteriosclerosis; hypertensive disease; myocardial ischemia; acute myocardial infarction	logistic PCA
MUC4	rs2259331	3	195501258	2.18407e-11	0.365	0.04	ataxia telangiectasia; multiple myeloma; cardiomyopathy, familial idiopathic; ventricular fibrillation, paroxysmal familial, 1	logistic PCA
SCARA5	rs28526568	8	27841194	2.81779e-10	0.3716	0.04	arteriosclerosis; atherosclerosis; subarachnoid hemorrhage; vascular diseases	autoencoder
CSMD1	rs78494335	8	3122826	1.49572e-10	0.1064	0.03	hypertensive disease; peripheral arterial diseases	PCA
SDC2	rs2651465	8	97551348	2.335e-11	0.09386	0.03	congestive heart failure; familial cerebral amyloid angiopathy; cerebral amyloid angiopathy, hereditary	PCA
SERPINI1	rs13091071	3	167524656	7.96373e-11	0.3165	0.03	cavernous hemangioma of brain; ischemic stroke	logistic PCA
KCNK13	rs17260639	14	90595183	4.27454e-11	0.3335	0.03	atrial fibrillation; heart failure; congestive heart failure	logistic PCA
KLHL1	rs2026684	13	70671124	3.23456e-11	0.2388	0.03	multiple myeloma; pseudoxanthoma elasticum	logistic PCA
PTPRT	rs11697499	20	40992527	3.31428e-10	0.3326	0.02	coronary heart disease; noonan syndrome	PCA
KCNIP4	rs62293763	4	20980907	3.26491e-10	0.0888	0.02	cardiac arrhythmia; ischemic stroke	PCA
BRINP1	rs12378647	9	122001714	1.93044e-10	0.3382	0.02	arteriosclerosis; atherosclerosis	PCA
COL26A1	rs139135532	7	101096477	1.8192e-10	0.068	0.02	ataxia telangiectasia	PCA
CLNK	rs887112	4	10507984	1.13236e-10	0.0767	0.02	foramen ovale, patent; ostium secundum atrial septal defect	PCA
CECR2	rs1296795	22	18021760	7.1203e-11	0.2612	0.02	digeorge syndrome; shprintzen-goldberg syndrome	PCA
RAD52	rs2107646	12	1082486	6.09259e-11	0.07828	0.02	polyarteritis nodosa; polyarteritis nodosa, childhood-onset	PCA
DTX1	rs731570	12	113497619	4.26857e-10	0.2691	0.01	noonan syndrome	PCA
OPN5	rs9296583	6	47757853	2.64491e-10	0.2587	0.01	cerebral infarction	PCA
PARD3	rs2575985	10	34755329	2.56232e-10	0.2388	0.01	carotid artery thrombosis	PCA
PERP	rs2484066	6	138417118	2.12873e-10	0.4366	0.01	arrhythmogenic right ventricular dysplasia	PCA
PIWIL2	rs11785928	8	22156670	6.61056e-11	0.3372	0.01	cardiomyopathy, familial idiopathic	PCA
EIF2B5	rs6767214	3	184209591	4.02403e-11	0.3437	0.01	coronary heart disease	PCA
SOX13	rs12034981	1	204069237	3.81744e-11	0.1127	0.01	multiple myeloma	PCA
DLG1	rs74577688	3	196848666	3.31964e-11	0.0822	0.01	cardiomyopathy, familial idiopathic	PCA
NELL1	rs10833465	11	21159590	2.09321e-11	0.3695	0.01	blackout - symptom	PCA
EIF2B5	rs12490206	3	184280710	1.73613e-11	0.3754	0.01	coronary heart disease	PCA
MLF1	rs2573179	3	158307807	1.42248e-11	0.3467	0.01	cardiomyopathies	PCA
STX17	rs112439905	9	102673695	7.60776e-12	0.1807	0.01	cardiomyopathies	PCA
SYT9	rs11824346	11	7367106	7.04262e-11	0.3734	0.01	heart septal defects	logistic PCA
EXOC2	rs6931941	6	626220	1.52485e-11	0.07311	0.01	waldenstrom macroglobulinemia	logistic PCA
TMEM132B	rs3825381	12	126136863	2.88368e-10	0.2458	0.01	intracranial aneurysm	autoencoder

### Sheet: S7c
symbol	rsID	chr	pos	best_p_value	maf	average_all	average_abs_all	stdev_all	num_hits_all	average_smoker_status	average_abs_smoker_status	stdev_smoker_status	num_hits_smoker_status	average_smoke_exposure	average_abs_smoke_exposure	stdev_smoke_exposure	num_hits_smoke_exposure	phenotype model
FAM53C	rs10900851	5	137681986	2.53935e-10	0.2575	0.0972898	0.334769	0.410873	12	-0.203554	0.203554	0.0868647	7	0.518471	0.518471	0.269812	5	logistic PCA
TFEB	rs13206766	6	41667037	6.42549e-11	0.239	-0.522749	0.522749	0.257997	11	-0.531297	0.531297	0.277269	7	-0.50779	0.50779	0.260095	4	logistic PCA
NPAS3	rs17486830	14	34156750	1.98112e-11	0.1101	-1.09534	1.09534	0.124661	8	-1.09534	1.09534	0.124661	8	NA	NA	NA	NA	PCA
CSGALNACT1	rs12550486	8	19533612	4.42726e-11	0.1573	-1.00758	1.00758	0.300465	8	-1.15925	1.15925	0.119139	6	-0.552567	0.552567	0.0942673	2	PCA
LPAR3	rs17377947	1	85314417	2.63633e-10	0.0569	-0.503214	0.503214	0.279041	8	-0.231386	0.231386	0.0191631	3	-0.666311	0.666311	0.217737	5	PCA
KANK1	rs9407361	9	688997	6.10463e-11	0.1862	-0.468117	0.468117	0.12428	8	-0.495868	0.495868	0.05848	5	-0.421864	0.421864	0.205148	3	PCA
PHC3	rs2111821	3	169818669	8.0781e-11	0.3256	-0.399008	0.399008	0.376129	8	-0.21273	0.21273	0.0334442	5	-0.709471	0.709471	0.511459	3	PCA
ASPH	rs4475473	8	62591000	1.18991e-10	0.3069	0.229069	0.383064	0.35037	8	0.408088	0.408088	0.0457014	6	-0.307991	0.307991	0.28234	2	logistic PCA
FBN1	rs184015382	15	48728007	2.82768e-10	0.0553	-0.701466	0.701466	0.0554357	7	-0.701466	0.701466	0.0554357	7	NA	NA	NA	NA	PCA
DPYSL2	rs7832234	8	26469638	5.17054e-10	0.1893	-0.653083	0.653083	0.251662	7	-0.794653	0.794653	0.0616822	5	-0.299159	0.299159	0.118533	2	PCA
PRICKLE2	rs1432585	3	64123153	6.00731e-10	0.0962	-0.493113	0.493113	0.149081	7	-0.403075	0.403075	0.159394	3	-0.560642	0.560642	0.115436	4	logistic PCA
ANO4	rs665071	12	101433990	7.15538e-11	0.27	-0.476086	0.476086	0.133908	7	-0.445858	0.445858	0.146909	5	-0.551656	0.551656	0.0725856	2	logistic PCA
SRGAP3	rs426415	3	9039810	5.02458e-10	0.453	-0.241635	0.388085	0.336269	7	-0.367337	0.367337	0.0544499	6	0.512573	0.512573	NA	1	PCA
ZNF627	rs10409242	19	11706373	2.49095e-10	0.2669	-0.237582	0.237582	0.117406	7	-0.259457	0.259457	0.1119	6	-0.106338	0.106338	NA	1	logistic PCA
KCNMB2	rs67183339	3	178229335	3.28562e-10	0.1476	-0.685467	0.685467	0.104458	6	-0.685467	0.685467	0.104458	6	NA	NA	NA	NA	PCA
TMEM65	rs72711166	8	125337041	6.08921e-11	0.4245	-0.67385	0.67385	0.195439	6	-0.736071	0.736071	0.136783	5	-0.362746	0.362746	NA	1	logistic PCA
SSBP3	rs7523947	1	54766816	6.97142e-11	0.3386	-0.399764	0.399764	0.297445	6	-0.315503	0.315503	0.119616	4	-0.568285	0.568285	0.560575	2	logistic PCA
TNRC18	rs12674355	7	5425669	6.65486e-11	0.2886	-0.269217	0.316636	0.308181	6	-0.27543	0.27543	0.148175	3	-0.263004	0.357841	0.464077	3	PCA
ST8SIA5	rs79013896	18	44329443	2.80272e-10	0.0667	0.254865	0.254865	0.132279	6	0.211364	0.211364	0.0419383	3	0.298366	0.298366	0.190548	3	PCA
DENND1A	rs4388514	9	126480242	4.53457e-10	0.1286	-0.212555	0.212555	0.0704598	6	-0.212555	0.212555	0.0704598	6	NA	NA	NA	NA	PCA
TMCC3	rs4019550	12	94980390	5.62037e-11	0.3472	0.44918	0.63288	0.640343	5	0.676288	0.676288	0.450408	4	-0.459249	0.459249	NA	1	PCA
WDR72	rs17632070	15	54025176	1.45009e-11	0.0483	0.620157	0.620157	0.294451	5	0.666344	0.666344	0.318403	4	0.435411	0.435411	NA	1	logistic PCA
NAV2	rs7119267	11	19782861	2.99457e-11	0.3298	-0.558617	0.558617	0.453851	5	-0.293809	0.293809	0.154412	2	-0.735155	0.735155	0.532135	3	autoencoder
PALM2-AKAP2	rs34986529	9	112716479	4.14227e-11	0.1311	-0.264719	0.530149	0.608127	5	0.663575	0.663575	NA	1	-0.496792	0.496792	0.366112	4	logistic PCA
ZNF227	rs7259916	19	44730356	1.99995e-10	0.4526	-0.220758	0.502081	0.517678	5	-0.451774	0.451774	0.0391058	4	0.703308	0.703308	NA	1	PCA
MYO10	rs28297	5	16800550	3.85737e-11	0.4392	-0.486212	0.486212	0.264401	5	-0.397369	0.397369	0.201471	4	-0.841583	0.841583	NA	1	PCA
TENM4	rs1785824	11	78493898	5.18677e-10	0.237	0.424455	0.424455	0.060185	5	0.424455	0.424455	0.060185	5	NA	NA	NA	NA	logistic PCA
HIVEP3	rs12756604	1	42298113	2.10695e-10	0.1902	-0.392269	0.392269	0.0694871	5	-0.392269	0.392269	0.0694871	5	NA	NA	NA	NA	logistic PCA
NEK11	rs1033222	3	130957740	5.67965e-10	0.1301	-0.0516609	0.372615	0.485266	5	-0.265173	0.265173	0.100309	4	0.802386	0.802386	NA	1	PCA
MTSS1	rs2382992	8	125697259	1.73845e-10	0.4077	-0.369469	0.369469	0.189319	5	-0.199366	0.199366	0.0286747	2	-0.482871	0.482871	0.151812	3	PCA
EPHA7	rs3799812	6	93980794	2.1378e-10	0.3616	0.352026	0.352026	0.155834	5	0.352026	0.352026	0.155834	5	NA	NA	NA	NA	PCA
GHR	rs4073475	5	42625549	5.82728e-12	0.2695	-0.332724	0.332724	0.129808	5	-0.332724	0.332724	0.129808	5	NA	NA	NA	NA	logistic PCA
FNTB	rs11622366	14	65499756	3.41128e-11	0.1747	-0.167256	0.167256	0.0397581	5	-0.151241	0.151241	0.0199429	4	-0.231317	0.231317	NA	1	logistic PCA
ZNF462	rs35025069	9	109667502	1.72748e-11	0.1843	-0.898527	0.898527	0.355178	4	NA	NA	NA	NA	-0.898527	0.898527	0.355178	4	PCA
CGNL1	rs1664433	15	57715059	1.06667e-10	0.384	-0.647909	0.647909	0.345523	4	-0.461933	0.461933	NA	1	-0.709901	0.709901	0.394995	3	PCA
MECOM	rs55641330	3	169225690	1.7988e-10	0.136	-0.608405	0.608405	0.0995451	4	NA	NA	NA	NA	-0.608405	0.608405	0.0995451	4	logistic PCA
LPP	rs4276174	3	188009958	3.46725e-10	0.093	-0.496826	0.496826	0.313571	4	NA	NA	NA	NA	-0.496826	0.496826	0.313571	4	PCA
ARHGEF28	rs2544641	5	72944099	3.82883e-10	0.2466	-0.450876	0.450876	0.266754	4	NA	NA	NA	NA	-0.450876	0.450876	0.266754	4	PCA
GRHL1	rs12994782	2	10087581	6.2189e-10	0.0643	-0.413809	0.413809	0.172996	4	NA	NA	NA	NA	-0.413809	0.413809	0.172996	4	PCA
CCDC92	rs10773048	12	124444409	1.60285e-10	0.4681	-0.400668	0.400668	0.252472	4	-0.542543	0.542543	NA	1	-0.353377	0.353377	0.286695	3	PCA
TMEM41B	rs7114748	11	9311172	7.67273e-11	0.2603	0.324538	0.324538	0.106959	4	0.209702	0.209702	NA	1	0.362817	0.362817	0.0914821	3	PCA
HNF4G	rs1828911	8	76462547	9.542e-12	0.284	-0.305352	0.305352	0.0664768	4	-0.259639	0.259639	0.0689239	2	-0.351066	0.351066	0.0121673	2	logistic PCA
GPR155	rs60916116	2	175347947	4.59365e-11	0.3131	-0.269402	0.269402	0.0698631	4	-0.300852	0.300852	0.0372391	3	-0.175053	0.175053	NA	1	logistic PCA
PDE8A	rs11073955	15	85670789	5.73488e-11	0.4288	-0.22119	0.22119	0.0410211	4	-0.232677	0.232677	0.0416223	3	-0.186729	0.186729	NA	1	PCA
PDE8A	rs11073955	15	85670789	4.4485e-10	0.4288	-0.22119	0.22119	0.0410211	4	-0.232677	0.232677	0.0416223	3	-0.186729	0.186729	NA	1	logistic PCA
STX16-NPEPL1	rs1886843	20	57244201	1.75399e-12	0.3131	-0.204525	0.204525	0.0866303	4	-0.23525	0.23525	0.0747869	3	-0.11235	0.11235	NA	1	logistic PCA
UBE2D2	rs66761114	5	139004975	3.37393e-11	0.1738	-0.198722	0.198722	0.0308784	4	-0.198722	0.198722	0.0308784	4	NA	NA	NA	NA	PCA
CACNA2D3	rs1607753	3	54623498	1.11325e-10	0.4806	0.194672	0.194672	0.10544	4	0.194672	0.194672	0.10544	4	NA	NA	NA	NA	logistic PCA
PARL	rs263001	3	183549000	5.35792e-11	0.4489	-0.106874	0.158015	0.152063	4	-0.176592	0.176592	0.0743011	3	0.102282	0.102282	NA	1	logistic PCA
BTBD9	rs751398304	6	38396132	1.94812e-12	0.4795	0.090426	0.148589	0.139708	4	0.159343	0.159343	0.027933	3	-0.116325	0.116325	NA	1	logistic PCA
ST6GAL1	rs35653970	3	186712749	2.56979e-11	0.2624	-0.856854	0.856854	0.346727	3	NA	NA	NA	NA	-0.856854	0.856854	0.346727	3	logistic PCA
TMTC1	rs10843500	12	29918582	2.08386e-11	0.4639	-0.280103	0.826836	1.08585	3	0.820099	0.820099	NA	1	-0.830205	0.830205	0.736532	2	logistic PCA
CHL1	rs11129453	3	375590	4.26113e-10	0.1468	-0.571194	0.571194	0.040239	3	NA	NA	NA	NA	-0.571194	0.571194	0.040239	3	logistic PCA
VPS13C	rs78972244	15	62303380	8.73185e-11	0.0733	-0.494713	0.494713	0.390402	3	NA	NA	NA	NA	-0.494713	0.494713	0.390402	3	PCA
AKNA	rs2763188	9	117141480	4.34155e-10	0.2689	-0.492622	0.492622	0.263059	3	NA	NA	NA	NA	-0.492622	0.492622	0.263059	3	PCA
COL27A1	rs10817575	9	116924468	8.72256e-11	0.131	-0.458346	0.458346	0.492846	3	NA	NA	NA	NA	-0.458346	0.458346	0.492846	3	PCA
AK3	rs10815060	9	4723881	5.23767e-10	0.1914	-0.429087	0.429087	0.225311	3	NA	NA	NA	NA	-0.429087	0.429087	0.225311	3	PCA
CDC42BPB	rs10144590	14	103514387	1.66906e-10	0.345	-0.418513	0.418513	0.351493	3	NA	NA	NA	NA	-0.418513	0.418513	0.351493	3	PCA
PLEKHM3	rs112006863	2	208834944	5.41335e-10	0.1289	-0.407692	0.407692	0.209289	3	-0.382228	0.382228	NA	1	-0.420424	0.420424	0.294331	2	autoencoder
PPIE	rs485106	1	40191566	3.37242e-11	0.2096	0.17613	0.365329	0.486494	3	-0.283798	0.283798	NA	1	0.406094	0.406094	0.395033	2	logistic PCA
RAB38	rs11018502	11	87851582	1.77126e-10	0.1801	-0.110606	0.36178	0.426149	3	NA	NA	NA	NA	-0.110606	0.36178	0.426149	3	PCA
CRYL1	rs4363719	13	21066813	3.63282e-11	0.3561	0.0745497	0.318503	0.417797	3	-0.36593	0.36593	NA	1	0.294789	0.294789	0.240988	2	PCA
GPR137B	rs75459272	1	236369822	6.62397e-11	0.0076	-0.282179	0.282179	0.0224384	3	-0.284256	0.284256	0.0313222	2	-0.278025	0.278025	NA	1	PCA
ARHGAP25	rs111677179	2	68925436	5.20862e-10	0.0613	0.272822	0.272822	0.134452	3	NA	NA	NA	NA	0.272822	0.272822	0.134452	3	PCA
DCUN1D2	rs7993231	13	114116722	1.36234e-10	0.2937	0.206972	0.268759	0.278887	3	NA	NA	NA	NA	0.206972	0.268759	0.278887	3	PCA
DROSHA	rs17409755	5	31531123	6.60583e-13	0.3179	-0.264779	0.264779	0.170766	3	-0.185243	0.185243	NA	1	-0.304548	0.304548	0.220982	2	logistic PCA
PAPPA2	rs4511071	1	176684882	2.5378e-10	0.1962	0.238162	0.238162	0.146064	3	0.13099	0.13099	NA	1	0.291748	0.291748	0.159501	2	PCA
EPHA8	rs12030727	1	22924418	9.29262e-10	0.151	0.203825	0.203825	0.0171669	3	0.203825	0.203825	0.0171669	3	NA	NA	NA	NA	autoencoder
PCDH9	rs2057459	13	67282187	5.49037e-10	0.1127	0.863761	0.863761	0.198699	2	NA	NA	NA	NA	0.863761	0.863761	0.198699	2	PCA

### Sheet: S7d
symbol	rsID	chr	pos	best_p_value	maf	phenotype model
STX8	rs16958320	17	9376028	2.73785e-12	0.3613	PCA
CDH4	rs13040110	20	59858665	3.26921e-12	0.4314	logistic PCA
ZNF609	rs55946848	15	64954746	3.65823e-12	0.4729	PCA
UNC79	rs2402317	14	94077336	4.54763e-12	0.2999	logistic PCA
GALNT16	rs1298730	14	69800014	6.14927e-12	0.4688	logistic PCA
RSU1	rs34382478	10	16734163	6.3668e-12	0.1369	PCA
KIAA1024	rs56651691	15	79730194	6.56372e-12	0.1657	PCA
ATP9B	rs117002426	18	76834577	6.57387e-12	0.0801	PCA
SLC9A2	rs4140834	2	103268442	6.85754e-12	0.3835	logistic PCA
AKR7A3	rs12405546	1	19613412	9.32103e-12	0.1813	logistic PCA
MED12L	rs2567322	3	150883600	9.55291e-12	0.4326	logistic PCA
ATCAY	rs62133056	19	3888596	1.04827e-11	0.1169	PCA
MPPED1	rs60820577	22	43856189	1.08668e-11	0.336	PCA
GALM	rs1529625	2	38945701	1.25969e-11	0.3755	PCA
C19orf47	rs12459307	19	40835552	1.79269e-11	0.1606	PCA
GPR75-ASB3	rs11901756	2	53838078	2.10074e-11	0.4091	PCA
CCDC173	rs2353692	2	170543520	2.64639e-11	0.4692	PCA
STK32A	rs7720251	5	146674437	2.67452e-11	0.4137	PCA
CA10	rs2157826	17	49723029	2.80054e-11	0.2931	logistic PCA
SLC1A6	rs10402035	19	15115678	2.96169e-11	0.3736	logistic PCA
SMOC2	rs2880406	6	169003672	3.06281e-11	0.4364	PCA
KIAA1199	rs3848177	15	81072088	3.11132e-11	0.1577	logistic PCA
NUP37	rs10745936	12	102492590	3.18499e-11	0.4675	PCA
CADPS	rs844295	3	62563175	3.63482e-11	0.3322	logistic PCA
SCCPDH	rs10754532	1	246888053	3.67222e-11	0.4651	autoencoder
CTNNA2	rs3755095	2	80097279	4.24211e-11	0.0706	PCA
TMEM132D	rs7979367	12	130230407	4.30953e-11	0.4193	PCA
ATE1	rs10886988	10	123558759	4.65605e-11	0.3527	logistic PCA
TBC1D31	rs7000107	8	124153517	4.70489e-11	0.2546	logistic PCA
THSD7B	rs62166265	2	138427475	4.76188e-11	0.2328	logistic PCA
CLVS2	rs4472366	6	123318301	5.50732e-11	0.3951	PCA
OPCML	rs505494	11	133068557	5.57357e-11	0.3706	PCA
COL19A1	rs12204438	6	70861487	5.88468e-11	0.2331	autoencoder
DGKI	rs4728418	7	137140222	5.9028e-11	0.3361	logistic PCA
RIT2	rs538445	18	40365619	6.06563e-11	0.3779	PCA
GAA	rs8077056	17	78076006	6.2588e-11	0.28	logistic PCA
MAP3K9	rs36047993	14	71230759	7.11768e-11	0.4418	logistic PCA
SLC8A1	rs12712692	2	40580065	7.26654e-11	0.4512	PCA
GPC6	rs7997500	13	94226586	7.28075e-11	0.1794	logistic PCA
CERS3	rs12913650	15	101035239	7.34695e-11	0.0961	PCA
GUCA1C	rs2715689	3	108637430	7.80705e-11	0.4484	PCA
IGSF11	rs9860826	3	118735567	7.88186e-11	0.1113	PCA
RINT1	rs7384067	7	105203067	8.0118e-11	0.29	logistic PCA
ZMAT4	rs2722425	8	40484239	8.07716e-11	0.1186	PCA
DYNC1LI1	rs55734371	3	32603582	8.16112e-11	0.0642	PCA
SH3GL2	rs1885166	9	17610211	8.50941e-11	0.3677	logistic PCA
ELP3	rs4732833	8	28033402	9.47242e-11	0.1982	PCA
FAM124A	rs7995246	13	51833247	9.76539e-11	0.0588	PCA
ZNF175	rs148948567	19	52085656	1.09903e-10	0.1522	PCA
CNTNAP5	rs73952926	2	124985217	1.10996e-10	0.2367	autoencoder
CDH22	rs6032755	20	44921676	1.12224e-10	0.4786	PCA
EPHA5	rs4518304	4	66421666	1.14249e-10	0.2327	PCA
CSMD2	rs2045958	1	34608540	1.20775e-10	0.4282	PCA
AMPH	rs4427072	7	38596820	1.31288e-10	0.4175	PCA
SLA	rs2739143	8	134079591	1.35756e-10	0.4651	PCA
COL4A1	rs1192201	13	110806490	1.39877e-10	0.08224	PCA
IL5RA	rs3804795	3	3130645	1.41662e-10	0.0858	logistic PCA
CCDC147	rs11415700	10	106210735	1.4183e-10	0.2823	logistic PCA
UNC13C	rs1849213	15	54655488	1.42459e-10	0.4847	logistic PCA
LPCAT1	rs2927669	5	1467245	1.46199e-10	0.2575	logistic PCA
CLEC4M	rs594793	19	7829946	1.48235e-10	0.4249	logistic PCA
ABCC4	rs8002180	13	95922765	1.49794e-10	0.275	PCA
LARGE	rs9607047	22	33843597	1.52657e-10	0.3329	PCA
CALN1	rs4719220	7	71680703	1.59138e-10	0.1666	logistic PCA
ATP8A2	rs1980744	13	26525954	1.62535e-10	0.3042	PCA
PSG8	rs7507887	19	43285160	1.63427e-10	0.2957	PCA
WBSCR17	rs59026863	7	70672594	1.74744e-10	0.0863	PCA
ATP10A	rs7179472	15	25955806	1.78441e-10	0.4318	PCA
ZBTB45	rs73066245	19	59038884	1.9718e-10	0.0776	PCA
STON1-GTF2A1L	rs10865233	2	48867448	1.98212e-10	0.1227	PCA
COX19	rs11765973	7	940724	2.01262e-10	0.3771	logistic PCA
UBR5	rs2445953	8	103296955	2.01421e-10	0.4418	logistic PCA
EGFLAM	rs2589812	5	38352476	2.0402e-10	0.1985	PCA
CTBP2	rs4962722	10	126702698	2.08477e-10	0.3601	PCA
ICA1	rs3807848	7	8160102	2.1046e-10	0.33	logistic PCA
COL23A1	rs67669290	5	177809658	2.15254e-10	0.1122	PCA
GRK6	rs2545799	5	176852186	2.26513e-10	0.4534	autoencoder
ST6GALNAC3	rs4949718	1	76899464	2.28214e-10	0.3905	logistic PCA
OSTF1	rs7872448	9	77748968	2.31036e-10	0.3102	PCA
NALCN	rs7333123	13	101853006	2.38622e-10	0.1894	PCA
C10orf90	rs72839033	10	128253140	2.62185e-10	0.0825	PCA
OR2L13	rs7368310	1	248120187	2.7162e-10	0.3471	PCA
SORCS3	rs12416283	10	106463771	3.07701e-10	0.2506	logistic PCA
RUNX1	rs2242784	21	37111724	3.2202e-10	0.4258	PCA
GARNL3	rs9299318	9	130060895	3.2309e-10	0.244	logistic PCA
TP53BP2	rs3856162	1	224018005	3.23573e-10	0.3935	PCA
TMEM242	rs4709200	6	157724008	3.25718e-10	0.4469	logistic PCA
KDELR1	rs4531846	19	48891853	3.29738e-10	0.3484	logistic PCA
C14orf159	rs61989789	14	91565434	3.3592e-10	0.0103	logistic PCA
PRLR	rs148543469	5	35167963	3.43763e-10	0.2868	logistic PCA
GPR125	rs61793418	4	22509439	3.47509e-10	0.1371	PCA
GRAMD3	rs6595697	5	125708215	3.72565e-10	0.1876	PCA
CDIP1	rs372652508	16	4571088	3.7643e-10	0.2709	logistic PCA
CHSY3	rs72795730	5	129293582	3.94206e-10	0.425	logistic PCA
HTR2A	rs9567737	13	47421266	3.96447e-10	0.4792	logistic PCA
GTPBP10	rs77195912	7	89983132	4.01087e-10	0.1187	PCA
XKR4	rs13250310	8	56119840	4.02138e-10	0.2538	PCA
EYS	rs10944766	6	65618894	4.11626e-10	0.3597	PCA
SLC39A11	rs4793303	17	70674875	4.13565e-10	0.4964	PCA
ROBO2	rs777061659	3	76030735	4.14071e-10	0.1688	PCA
NDUFAF7	rs7560904	2	37465309	4.24272e-10	0.4419	PCA
CHIA	rs2786152	1	111857154	4.28137e-10	0.2918	PCA
INSC	rs1945597	11	15171373	4.73431e-10	0.3085	PCA
GET4	rs73252042	7	934774	4.76062e-10	0.0059	PCA
SGSM1	rs6004298	22	25213937	4.80368e-10	0.1945	PCA
YBEY	rs141129829	21	47710164	4.94759e-10	0.0602	PCA
KIAA0922	rs6535923	4	154465892	5.41635e-10	0.2552	PCA
CDKAL1	rs61663643	6	20621155	5.58476e-10	0.1771	PCA
PCNXL2	rs59398680	1	233339888	5.62462e-10	0.1225	PCA
GABRB3	rs981347	15	26811130	5.73958e-10	0.2389	PCA
NOS1AP	rs1932933	1	162118046	5.77053e-10	0.3586	logistic PCA
DPP6	rs1980351	7	154674175	5.80436e-10	0.2415	logistic PCA
MACROD2	rs6131609	20	14784595	5.95391e-10	0.0656	logistic PCA
CALCR	rs2074123	7	93073147	5.98432e-10	0.4823	logistic PCA
DNAH14	rs6673285	1	225549012	5.98727e-10	0.1229	PCA
ALK	rs13383564	2	29708619	6.01751e-10	0.4902	PCA
